# Assessment of authors understanding of the STROBE-nut reporting guidelines

**DOI:** 10.1101/2020.10.15.20211268

**Authors:** Dana Hawwash, Michelle Seck, Elisa Quaranta, Patrick Kolsteren, Carl Lachat

**Author notes:** Corresponding author: Carl Lachat, Department of Food Technology, Safety and Health, Faculty of Bioscience Engineering, Coupure links 653, 9000 Ghent-Belgium. Declarations *Data Sharing Statement* Annex 1: Data collection template. Annex 2: Invitation letter, Informed consent and information sheet, baseline questionnaires. Annex 3: Skype questionnaire. Annex 4: Examples of Items on the STROBE nut list that was difficult to understand. Annex 5: Anonymised participant-level responses. Competing Interests Authors (CL DH PK,) have developed STROBE-nut for nutritional epidemiology cited in this manuscript. Author Contributions Conceptualization: CL DH PK. Supervision: CL PK. Wrote the first draft of the manuscript: DH. Contributed to the writing of the manuscript: CL MS EQ PK. Analysis: DH EQ. Agree with the study design, and findings: DH CL MS EQ PK. All authors have read, approved the manuscript and confirm that they meet ICMJE criteria for authorship. Trial registration: Not available. All details regarding the study can be found in the study protocol https://biblio.ugent.be/publication/8563182.

## Abstract

**Objectives:** To test authors’ experience of applying the STrengthening the Reporting of Observational Studies in Epidemiology-nutritional epidemiology (STROBE-nut) on a recently published paper. Correct understanding of the items on the reporting guidelines could lead to appropriate use.

**Design:** a cross sectional study, with a convenient sample.

**Setting:** Participants were asked to return the STROBE-nut data collection template filled on recently published papers. Next, an interview was organised to collect feedback on the process of applying the guidelines. Two researchers involved in the development of STROBE-nut completed the template using the participant’s respective published papers. The filled templates were then compared to assess the measure of agreement of the STROBE-nut items as a proxy of understanding.

**Participants:** Authors who recently published papers reporting dietary assessment or food intake data.

**Results:** We recruited 12 participants between May 2018 and June 2019. Five participants never used reporting guidelines before, while ten reported intention of future use. Half of the participants reported that the use of filling STROBE nut was useful, but some modifications are needed. Agreement between participants and experts on items reporting was generally low. Only two items had moderate weighted kappa agreement nut 1 (Kappa= 0.4, *P* 0.02) and nut 22.1 *(Kappa= 0*.*47, P* 0.01).

**Conclusions:** There is need to ensure correct understanding of STROBE-nut by authors. Revisions of STROBE-nut that make the items shorter and simpler can increase understanding. Training researchers at early stage on the aim of reporting guidelines could potentially increase proper use and decrease subjective interpretation.

## Supplementary material for "Assessment of authors understanding of the STROBE-nut reporting guidelines": Annex 5

### Sheet: STROBE nut data analysis
Item	Item nr	STROBE recommendations	Extension for Nutritional Epidemiology studies (STROBE-nut)	Extension for Nutritional Epidemiology studies (STROBE-nut)2	NA	Fully Reported on page #	Partially Reported on page #	Reasons for exclusion	STROBE recommendations2	Extension for Nutritional Epidemiology studies (STROBE-nut)22	NA2	Fully Reported on page #2	Partially Reported on page #3	Reasons for exclusion 4	STROBE recommendations	Extension for Nutritional Epidemiology studies (STROBE-nut)	NA	Fully Reported on page #	Partially Reported on page #	Reasons for exclusion	STROBE recommendations	Extension for Nutritional Epidemiology studies (STROBE-nut)	NA	Fully Reported on page #	Partially Reported on page #	Reasons for exclusion	STROBE recommendations	Extension for Nutritional Epidemiology studies (STROBE-nut)	NA	Fully Reported on page #	Partially Reported on page #	Reasons for exclusion	STROBE recommendations	Extension for Nutritional Epidemiology studies (STROBE-nut)	NA	Fully Reported on page #	Partially Reported on page #	Reasons for exclusion	STROBE recommendations	Extension for Nutritional Epidemiology studies (STROBE-nut)	NA	Fully Reported on page #	Partially Reported on page #	Reasons for exclusion	STROBE recommendations	Extension for Nutritional Epidemiology studies (STROBE-nut)	NA	Fully Reported on page #	Partially Reported on page #	Reasons for exclusion	STROBE recommendations	Extension for Nutritional Epidemiology studies (STROBE-nut)	NA	Fully Reported on page #	Partially Reported on page #	Reasons for exclusion	STROBE recommendations	Extension for Nutritional Epidemiology studies (STROBE-nut)	NA	Fully Reported on page #	Partially Reported on page #	Reasons for exclusion	STROBE recommendations	Extension for Nutritional Epidemiology studies (STROBE-nut)	NA	Fully Reported on page #	Partially Reported on page #	Reasons for exclusion	STROBE recommendations	Extension for Nutritional Epidemiology studies (STROBE-nut)	NA	Fully Reported on page #	Partially Reported on page #	Reasons for exclusion	STROBE recommendations	Extension for Nutritional Epidemiology studies (STROBE-nut)	NA	Fully Reported on page #	Partially Reported on page #	Reasons for exclusion	STROBE recommendations	Extension for Nutritional Epidemiology studies (STROBE-nut)	NA	Fully Reported on page #	Partially Reported on page #	Reasons for exclusion	STROBE recommendations	Extension for Nutritional Epidemiology studies (STROBE-nut)	NA	Fully Reported on page #	Partially Reported on page #	Reasons for exclusion	STROBE recommendations	Extension for Nutritional Epidemiology studies (STROBE-nut)	NA	Fully Reported on page #	Partially Reported on page #	Reasons for exclusion	STROBE recommendations	Extension for Nutritional Epidemiology studies (STROBE-nut)	NA	Fully Reported on page #	Partially Reported on page #	Reasons for exclusion	STROBE recommendations	Extension for Nutritional Epidemiology studies (STROBE-nut)	NA	Fully Reported on page #	Partially Reported on page #	Reasons for exclusion	STROBE recommendations	Extension for Nutritional Epidemiology studies (STROBE-nut)	NA	Fully Reported on page #	Partially Reported on page #	Reasons for exclusion	STROBE recommendations	Extension for Nutritional Epidemiology studies (STROBE-nut)	NA	Fully Reported on page #	Partially Reported on page #	Reasons for exclusion	STROBE recommendations	Extension for Nutritional Epidemiology studies (STROBE-nut)	NA	Fully Reported on page #	Partially Reported on page #	Reasons for exclusion	STROBE recommendations	Extension for Nutritional Epidemiology studies (STROBE-nut)	NA	Fully Reported on page #	Partially Reported on page #	Reasons for exclusion	Extension for Nutritional Epidemiology studies (STROBE-nut)	NA	Fully Reported on page #	Partially Reported on page #	Reasons for exclusion	Extension for Nutritional Epidemiology studies (STROBE-nut)	NA	Fully Reported on page #	Partially Reported on page #	Reasons for exclusion
			Examining food intake and eating out of home patterns among university students							Examining food intake and eating out of home patterns among university students (expert scoring)						DIETARY SURVEYS AND NUTIONAL EPIDEMIOLOGY : Seasonal differences in food and nutrient intakes among young children and their mothers in rural Burkina Faso						DIETARY SURVEYS AND NUTIONAL EPIDEMIOLOGY : Seasonal differences in food and nutrient intakes among young children and their mothers in rural Burkina Faso (expert scoring)						Dietary behaviour, food and nutrient intake of women do not change during pregnancy in Southern Ethiopia						Dietary behaviour, food and nutrient intake of women do not change during pregnancy in Southern Ethiopia (experts score)						The effect of food insecurity on health status of adolescents in Ethiopia: longitudinal study						The effect of food insecurity on health status of adolescents in Ethiopia: longitudinal study (expert score)						Dietary Diversity Predicts the Adequacy of Micronutrient Intake in Pregnant Adolescent Girls and Women in Bangladesh, but Use of the 5-Group Cutoff Poorly Identifies Individuals with Inadequate Intake						Dietary Diversity Predicts the Adequacy of Micronutrient Intake in Pregnant Adolescent Girls and Women in Bangladesh, but Use of the 5-Group Cutoff Poorly Identifies Individuals with Inadequate Intake (expert score)						Exploring the relationship between perceived barriers to healthy eating and dietary behaviours in European adults						Exploring the relationship between perceived barriers to healthy eating and dietary behaviours in European adults(expert score)						Feeding practices and growth among young children during two seasons in rural Ethiopia -7						Feeding practices and growth among young children during two seasons in rural Ethiopia(expert score)						Dietary species richness as a measure of food -8 biodiversity and nutritional quality of diets						(expert score) Dietary species richness as a measure of food biodiversity and nutritional quality of diets						Participatory farm diversification and nutrition education increase dietary diversity in Western Kenya - 9						(expert score) Participatory farm diversification and nutrition education increase dietary diversity in Western Kenya						Estimated dietary intake of polyphenols in European adolescents: the HELENA study - 10						(expert score)Estimated dietary intake of polyphenols in European adolescents: the HELENA study						Association between breakfast composition and abdominal obesity in the Swiss adult population eating breakfast regularly - 11						(expert score)Association between breakfast composition and abdominal obesity in the Swiss adult population eating breakfast regularly					Dietary Diversity and nutritional adequacy among married Filipino immigrant women: The Filipinio Women's Diet and Health Study (FiLWHEL) - 12					Dietary Diversity and nutritional adequacy among married Filipino immigrant women: The Filipinio Women's Diet and Health Study (FiLWHEL) (experts)
Title and Abstract	1	(a) Indicate the study’s design with a commonly used term in the title or the abstract.	nut-1 State the dietary/nutritional assessment method(s) used in the title, abstract, or keywords.	nut-1 State the dietary/nutritional assessment method(s) used in the title, abstract, or keywords.		1+2			(a) Indicate the study’s design with a commonly used term in the title or the abstract.	nut-1 State the dietary/nutritional assessment method(s) used in the title, abstract, or keywords.		2			(a) Indicate the study’s design with a commonly used term in the title or the abstract.	nut-1 State the dietary/nutritional assessment method(s) used in the title, abstract, or keywords.		1			(a) Indicate the study’s design with a commonly used term in the title or the abstract.	nut-1 State the dietary/nutritional assessment method(s) used in the title, abstract, or keywords.		1			(a) Indicate the study’s design with a commonly used term in the title or the abstract.	nut-1 State the dietary/nutritional assessment method(s) used in the title, abstract, or keywords.		3+4			(a) Indicate the study’s design with a commonly used term in the title or the abstract.	nut-1 State the dietary/nutritional assessment method(s) used in the title, abstract, or keywords.		1			(a) Indicate the study’s design with a commonly used term in the title or the abstract.	nut-1 State the dietary/nutritional assessment method(s) used in the title, abstract, or keywords.		1			(a) Indicate the study’s design with a commonly used term in the title or the abstract.	nut-1 State the dietary/nutritional assessment method(s) used in the title, abstract, or keywords.	NA				(a) Indicate the study’s design with a commonly used term in the title or the abstract.	nut-1 State the dietary/nutritional assessment method(s) used in the title, abstract, or keywords.		1			(a) Indicate the study’s design with a commonly used term in the title or the abstract.	nut-1 State the dietary/nutritional assessment method(s) used in the title, abstract, or keywords.		1			(a) Indicate the study’s design with a commonly used term in the title or the abstract.	nut-1 State the dietary/nutritional assessment method(s) used in the title, abstract, or keywords.				We did not mention it was a cross-sectional study, but we trust readers can undersatnd it while reading the abstract. We use a very short FFQ to assess the consumption of key foods. we did not mention it specifically in the abstract, but the main aim of the SPOTILIGHT project was not to evaluate individual’s total diet.	(a) Indicate the study’s design with a commonly used term in the title or the abstract.	nut-1 State the dietary/nutritional assessment method(s) used in the title, abstract, or keywords.				?	(a) Indicate the study’s design with a commonly used term in the title or the abstract.	nut-1 State the dietary/nutritional assessment method(s) used in the title, abstract, or keywords.			1 Nutritional assessment method is no explicitly indicated in the title		(a) Indicate the study’s design with a commonly used term in the title or the abstract.	nut-1 State the dietary/nutritional assessment method(s) used in the title, abstract, or keywords.		1			(a) Indicate the study’s design with a commonly used term in the title or the abstract.	nut-1 State the dietary/nutritional assessment method(s) used in the title, abstract, or keywords.			1	Only in abstract and lacks information on ‘quantaitive’ aspect of the diet assessment	(a) Indicate the study’s design with a commonly used term in the title or the abstract.	nut-1 State the dietary/nutritional assessment method(s) used in the title, abstract, or keywords.		1			(a) Indicate the study’s design with a commonly used term in the title or the abstract.	nut-1 State the dietary/nutritional assessment method(s) used in the title, abstract, or keywords.				assessment methods only reported in methodology	(a) Indicate the study’s design with a commonly used term in the title or the abstract.	nut-1 State the dietary/nutritional assessment method(s) used in the title, abstract, or keywords.			1		(a) Indicate the study’s design with a commonly used term in the title or the abstract.	nut-1 State the dietary/nutritional assessment method(s) used in the title, abstract, or keywords.		1			(a) Indicate the study’s design with a commonly used term in the title or the abstract.	nut-1 State the dietary/nutritional assessment method(s) used in the title, abstract, or keywords.		1			(a) Indicate the study’s design with a commonly used term in the title or the abstract.	nut-1 State the dietary/nutritional assessment method(s) used in the title, abstract, or keywords.		1			(a) Indicate the study’s design with a commonly used term in the title or the abstract.	nut-1 State the dietary/nutritional assessment method(s) used in the title, abstract, or keywords.		1			nut-1 State the dietary/nutritional assessment method(s) used in the title, abstract, or keywords.		1			nut-1 State the dietary/nutritional assessment method(s) used in the title, abstract, or keywords.		1
		(b) Provide in the abstract an informative and balanced summary of what was done and what was found.				1+2			(b) Provide in the abstract an informative and balanced summary of what was done and what was found.			2			(b) Provide in the abstract an informative and balanced summary of what was done and what was found.			1			(b) Provide in the abstract an informative and balanced summary of what was done and what was found.			1			(b) Provide in the abstract an informative and balanced summary of what was done and what was found.			1			(b) Provide in the abstract an informative and balanced summary of what was done and what was found.			1			(b) Provide in the abstract an informative and balanced summary of what was done and what was found.			1			(b) Provide in the abstract an informative and balanced summary of what was done and what was found.			1			(b) Provide in the abstract an informative and balanced summary of what was done and what was found.						(b) Provide in the abstract an informative and balanced summary of what was done and what was found.			1			(b) Provide in the abstract an informative and balanced summary of what was done and what was found.			1+2			(b) Provide in the abstract an informative and balanced summary of what was done and what was found.			1+2			(b) Provide in the abstract an informative and balanced summary of what was done and what was found.			1			(b) Provide in the abstract an informative and balanced summary of what was done and what was found.			1			(b) Provide in the abstract an informative and balanced summary of what was done and what was found.			1			(b) Provide in the abstract an informative and balanced summary of what was done and what was found.			1			(b) Provide in the abstract an informative and balanced summary of what was done and what was found.			1			(b) Provide in the abstract an informative and balanced summary of what was done and what was found.			1			(b) Provide in the abstract an informative and balanced summary of what was done and what was found.			1			(b) Provide in the abstract an informative and balanced summary of what was done and what was found.			1			(b) Provide in the abstract an informative and balanced summary of what was done and what was found.						(b) Provide in the abstract an informative and balanced summary of what was done and what was found.			1					1					1
Introduction
Background rationale	2	Explain the scientific background and rationale for the investigation being reported.				3+4			Explain the scientific background and rationale for the investigation being reported.			3+4			Explain the scientific background and rationale for the investigation being reported.			1+2			Explain the scientific background and rationale for the investigation being reported.			1+2			Explain the scientific background and rationale for the investigation being reported.			1+2			Explain the scientific background and rationale for the investigation being reported.			1+2			Explain the scientific background and rationale for the investigation being reported.			1+2			Explain the scientific background and rationale for the investigation being reported.			1+2			Explain the scientific background and rationale for the investigation being reported.			1+2			Explain the scientific background and rationale for the investigation being reported.			1+2			Explain the scientific background and rationale for the investigation being reported.			2			Explain the scientific background and rationale for the investigation being reported.			2			Explain the scientific background and rationale for the investigation being reported.			1+2			Explain the scientific background and rationale for the investigation being reported.			1+2			Explain the scientific background and rationale for the investigation being reported.			1+2			Explain the scientific background and rationale for the investigation being reported.			1+2			Explain the scientific background and rationale for the investigation being reported.			2+3			Explain the scientific background and rationale for the investigation being reported.			2+3			Explain the scientific background and rationale for the investigation being reported.			1			Explain the scientific background and rationale for the investigation being reported.			1+2			Explain the scientific background and rationale for the investigation being reported.						Explain the scientific background and rationale for the investigation being reported.			2					2					2
Objectives	3	State specific objectives, including any pre-specified hypotheses.				3+4			State specific objectives, including any pre-specified hypotheses.			4			State specific objectives, including any pre-specified hypotheses.			2			State specific objectives, including any pre-specified hypotheses.			2			State specific objectives, including any pre-specified hypotheses.				1+2		State specific objectives, including any pre-specified hypotheses.			2			State specific objectives, including any pre-specified hypotheses.			2			State specific objectives, including any pre-specified hypotheses.			2			State specific objectives, including any pre-specified hypotheses.			2			State specific objectives, including any pre-specified hypotheses.			2			State specific objectives, including any pre-specified hypotheses.				2 this is a more exploratory study, that is why we did not state the hypothesis		State specific objectives, including any pre-specified hypotheses.				2		State specific objectives, including any pre-specified hypotheses.				2 The hypothesis is not clearly indicated		State specific objectives, including any pre-specified hypotheses.				2		State specific objectives, including any pre-specified hypotheses.			2			State specific objectives, including any pre-specified hypotheses.			2			State specific objectives, including any pre-specified hypotheses.				2		State specific objectives, including any pre-specified hypotheses.					?	State specific objectives, including any pre-specified hypotheses.			2			State specific objectives, including any pre-specified hypotheses.			2			State specific objectives, including any pre-specified hypotheses.						State specific objectives, including any pre-specified hypotheses.			2					2					2
Methods
Study design	4	Present key elements of study design early in the paper.				5+6			Present key elements of study design early in the paper.			5			Present key elements of study design early in the paper.			2			Present key elements of study design early in the paper.			2			Present key elements of study design early in the paper.			1			Present key elements of study design early in the paper.				2		Present key elements of study design early in the paper.			2			Present key elements of study design early in the paper.			2			Present key elements of study design early in the paper.			2			Present key elements of study design early in the paper.			2			Present key elements of study design early in the paper.			2			Present key elements of study design early in the paper.			2			Present key elements of study design early in the paper.			2			Present key elements of study design early in the paper.						Present key elements of study design early in the paper.				1	Summary included in abstract	Present key elements of study design early in the paper.			2			Present key elements of study design early in the paper.			3+4+5			Present key elements of study design early in the paper.			1+2			Present key elements of study design early in the paper.			2			Present key elements of study design early in the paper.			2			Present key elements of study design early in the paper.						Present key elements of study design early in the paper.			2					2+3					2
Settings	5	Describe the setting, locations, and relevant dates, including periods of recruitment, exposure, follow-up, and data collection.	nut-5 Describe any characteristics of the study settings that might affect the dietary intake or nutritional status of the participants, if applicable.	nut-5 Describe any characteristics of the study settings that might affect the dietary intake or nutritional status of the participants, if applicable.			5+6		Describe the setting, locations, and relevant dates, including periods of recruitment, exposure, follow-up, and data collection.	nut-5 Describe any characteristics of the study settings that might affect the dietary intake or nutritional status of the participants, if applicable.			5+6		Describe the setting, locations, and relevant dates, including periods of recruitment, exposure, follow-up, and data collection.	nut-5 Describe any characteristics of the study settings that might affect the dietary intake or nutritional status of the participants, if applicable.		2			Describe the setting, locations, and relevant dates, including periods of recruitment, exposure, follow-up, and data collection.	nut-5 Describe any characteristics of the study settings that might affect the dietary intake or nutritional status of the participants, if applicable.		2			Describe the setting, locations, and relevant dates, including periods of recruitment, exposure, follow-up, and data collection.	nut-5 Describe any characteristics of the study settings that might affect the dietary intake or nutritional status of the participants, if applicable.		3			Describe the setting, locations, and relevant dates, including periods of recruitment, exposure, follow-up, and data collection.	nut-5 Describe any characteristics of the study settings that might affect the dietary intake or nutritional status of the participants, if applicable.		2			Describe the setting, locations, and relevant dates, including periods of recruitment, exposure, follow-up, and data collection.	nut-5 Describe any characteristics of the study settings that might affect the dietary intake or nutritional status of the participants, if applicable.			2		Describe the setting, locations, and relevant dates, including periods of recruitment, exposure, follow-up, and data collection.	nut-5 Describe any characteristics of the study settings that might affect the dietary intake or nutritional status of the participants, if applicable.			2		Describe the setting, locations, and relevant dates, including periods of recruitment, exposure, follow-up, and data collection.	nut-5 Describe any characteristics of the study settings that might affect the dietary intake or nutritional status of the participants, if applicable.		STROBE 5 pg 2		Nut-5: no such data available, or unaware what is supposed to be put here.	Describe the setting, locations, and relevant dates, including periods of recruitment, exposure, follow-up, and data collection.	nut-5 Describe any characteristics of the study settings that might affect the dietary intake or nutritional status of the participants, if applicable.			2		Describe the setting, locations, and relevant dates, including periods of recruitment, exposure, follow-up, and data collection.	nut-5 Describe any characteristics of the study settings that might affect the dietary intake or nutritional status of the participants, if applicable.		2			Describe the setting, locations, and relevant dates, including periods of recruitment, exposure, follow-up, and data collection.	nut-5 Describe any characteristics of the study settings that might affect the dietary intake or nutritional status of the participants, if applicable.			2		Describe the setting, locations, and relevant dates, including periods of recruitment, exposure, follow-up, and data collection.	nut-5 Describe any characteristics of the study settings that might affect the dietary intake or nutritional status of the participants, if applicable.			2 We tried to describe the staple diet in the area which might not be directly related to dietary intake of the study infants but it gives information about what is commonly consumed in the areas		Describe the setting, locations, and relevant dates, including periods of recruitment, exposure, follow-up, and data collection.	nut-5 Describe any characteristics of the study settings that might affect the dietary intake or nutritional status of the participants, if applicable.		2			Describe the setting, locations, and relevant dates, including periods of recruitment, exposure, follow-up, and data collection.	nut-5 Describe any characteristics of the study settings that might affect the dietary intake or nutritional status of the participants, if applicable.			2	More detail provided in supplemetary tables linked on page2	Describe the setting, locations, and relevant dates, including periods of recruitment, exposure, follow-up, and data collection.	nut-5 Describe any characteristics of the study settings that might affect the dietary intake or nutritional status of the participants, if applicable.		2			Describe the setting, locations, and relevant dates, including periods of recruitment, exposure, follow-up, and data collection.	nut-5 Describe any characteristics of the study settings that might affect the dietary intake or nutritional status of the participants, if applicable.		5			Describe the setting, locations, and relevant dates, including periods of recruitment, exposure, follow-up, and data collection.	nut-5 Describe any characteristics of the study settings that might affect the dietary intake or nutritional status of the participants, if applicable.			4+6		Describe the setting, locations, and relevant dates, including periods of recruitment, exposure, follow-up, and data collection.	nut-5 Describe any characteristics of the study settings that might affect the dietary intake or nutritional status of the participants, if applicable.		2			Describe the setting, locations, and relevant dates, including periods of recruitment, exposure, follow-up, and data collection.	nut-5 Describe any characteristics of the study settings that might affect the dietary intake or nutritional status of the participants, if applicable.			2		Describe the setting, locations, and relevant dates, including periods of recruitment, exposure, follow-up, and data collection.	nut-5 Describe any characteristics of the study settings that might affect the dietary intake or nutritional status of the participants, if applicable.		X, p. 2 (Design and study population + Dietary assessment) + Ref [21]			Describe the setting, locations, and relevant dates, including periods of recruitment, exposure, follow-up, and data collection.	nut-5 Describe any characteristics of the study settings that might affect the dietary intake or nutritional status of the participants, if applicable.		2+3			nut-5 Describe any characteristics of the study settings that might affect the dietary intake or nutritional status of the participants, if applicable.			2-3. We stated the period of recruitment and data collection but since this is a descriptive cross-sectional study the exposure and follow- up here is NA. For Nut-5-the day that the 24-hr recall was conducted could possibly affect the dietary intake of the participants. Many of the recalls were done on a weekend. We have not reported it since there are also recalls on the other days of the week.		nut-5 Describe any characteristics of the study settings that might affect the dietary intake or nutritional status of the participants, if applicable.		2
Participants	6	a) Cohort study—Give the eligibility criteria, and the sources and methods of selection of participants. Describe methods of follow-up.Case-control study—Give the eligibility criteria, and the sources and methods of case ascertainment and control selection. Give the rationale for the choice of cases and controls. Cross-sectional study—Give the eligibility criteria, and the sources and methods of selection of participants.(b) Cohort study—For matched studies, give matching criteria and number of exposed and unexposed. Case-control study—For matched studies, give matching criteria and the number of controls per case.	nut-6 Report particular dietary, physiological or nutritional characteristics that were considered when selecting the target population.	nut-6 Report particular dietary, physiological or nutritional characteristics that were considered when selecting the target population.		7			a) Cohort study—Give the eligibility criteria, and the sources and methods of selection of participants. Describe methods of follow-up.Case-control study—Give the eligibility criteria, and the sources and methods of case ascertainment and control selection. Give the rationale for the choice of cases and controls. Cross-sectional study—Give the eligibility criteria, and the sources and methods of selection of participants.(b) Cohort study—For matched studies, give matching criteria and number of exposed and unexposed. Case-control study—For matched studies, give matching criteria and the number of controls per case.	nut-6 Report particular dietary, physiological or nutritional characteristics that were considered when selecting the target population.		6			a) Cohort study—Give the eligibility criteria, and the sources and methods of selection of participants. Describe methods of follow-up.Case-control study—Give the eligibility criteria, and the sources and methods of case ascertainment and control selection. Give the rationale for the choice of cases and controls. Cross-sectional study—Give the eligibility criteria, and the sources and methods of selection of participants.(b) Cohort study—For matched studies, give matching criteria and number of exposed and unexposed. Case-control study—For matched studies, give matching criteria and the number of controls per case.	nut-6 Report particular dietary, physiological or nutritional characteristics that were considered when selecting the target population.		2			a) Cohort study—Give the eligibility criteria, and the sources and methods of selection of participants. Describe methods of follow-up.Case-control study—Give the eligibility criteria, and the sources and methods of case ascertainment and control selection. Give the rationale for the choice of cases and controls. Cross-sectional study—Give the eligibility criteria, and the sources and methods of selection of participants.(b) Cohort study—For matched studies, give matching criteria and number of exposed and unexposed. Case-control study—For matched studies, give matching criteria and the number of controls per case.	nut-6 Report particular dietary, physiological or nutritional characteristics that were considered when selecting the target population.			2		a) Cohort study—Give the eligibility criteria, and the sources and methods of selection of participants. Describe methods of follow-up.Case-control study—Give the eligibility criteria, and the sources and methods of case ascertainment and control selection. Give the rationale for the choice of cases and controls. Cross-sectional study—Give the eligibility criteria, and the sources and methods of selection of participants.(b) Cohort study—For matched studies, give matching criteria and number of exposed and unexposed. Case-control study—For matched studies, give matching criteria and the number of controls per case.	nut-6 Report particular dietary, physiological or nutritional characteristics that were considered when selecting the target population.		2			a) Cohort study—Give the eligibility criteria, and the sources and methods of selection of participants. Describe methods of follow-up.Case-control study—Give the eligibility criteria, and the sources and methods of case ascertainment and control selection. Give the rationale for the choice of cases and controls. Cross-sectional study—Give the eligibility criteria, and the sources and methods of selection of participants.(b) Cohort study—For matched studies, give matching criteria and number of exposed and unexposed. Case-control study—For matched studies, give matching criteria and the number of controls per case.	nut-6 Report particular dietary, physiological or nutritional characteristics that were considered when selecting the target population.			2		a) Cohort study—Give the eligibility criteria, and the sources and methods of selection of participants. Describe methods of follow-up.Case-control study—Give the eligibility criteria, and the sources and methods of case ascertainment and control selection. Give the rationale for the choice of cases and controls. Cross-sectional study—Give the eligibility criteria, and the sources and methods of selection of participants.(b) Cohort study—For matched studies, give matching criteria and number of exposed and unexposed. Case-control study—For matched studies, give matching criteria and the number of controls per case.	nut-6 Report particular dietary, physiological or nutritional characteristics that were considered when selecting the target population.	NA				a) Cohort study—Give the eligibility criteria, and the sources and methods of selection of participants. Describe methods of follow-up.Case-control study—Give the eligibility criteria, and the sources and methods of case ascertainment and control selection. Give the rationale for the choice of cases and controls. Cross-sectional study—Give the eligibility criteria, and the sources and methods of selection of participants.(b) Cohort study—For matched studies, give matching criteria and number of exposed and unexposed. Case-control study—For matched studies, give matching criteria and the number of controls per case.	nut-6 Report particular dietary, physiological or nutritional characteristics that were considered when selecting the target population.				?	a) Cohort study—Give the eligibility criteria, and the sources and methods of selection of participants. Describe methods of follow-up.Case-control study—Give the eligibility criteria, and the sources and methods of case ascertainment and control selection. Give the rationale for the choice of cases and controls. Cross-sectional study—Give the eligibility criteria, and the sources and methods of selection of participants.(b) Cohort study—For matched studies, give matching criteria and number of exposed and unexposed. Case-control study—For matched studies, give matching criteria and the number of controls per case.	nut-6 Report particular dietary, physiological or nutritional characteristics that were considered when selecting the target population.		2			a) Cohort study—Give the eligibility criteria, and the sources and methods of selection of participants. Describe methods of follow-up.Case-control study—Give the eligibility criteria, and the sources and methods of case ascertainment and control selection. Give the rationale for the choice of cases and controls. Cross-sectional study—Give the eligibility criteria, and the sources and methods of selection of participants.(b) Cohort study—For matched studies, give matching criteria and number of exposed and unexposed. Case-control study—For matched studies, give matching criteria and the number of controls per case.	nut-6 Report particular dietary, physiological or nutritional characteristics that were considered when selecting the target population.			2		a) Cohort study—Give the eligibility criteria, and the sources and methods of selection of participants. Describe methods of follow-up.Case-control study—Give the eligibility criteria, and the sources and methods of case ascertainment and control selection. Give the rationale for the choice of cases and controls. Cross-sectional study—Give the eligibility criteria, and the sources and methods of selection of participants.(b) Cohort study—For matched studies, give matching criteria and number of exposed and unexposed. Case-control study—For matched studies, give matching criteria and the number of controls per case.	nut-6 Report particular dietary, physiological or nutritional characteristics that were considered when selecting the target population.			Page 2. We did not describe the methods used to select participants, but we refer to our design paper where this is extensively reported		a) Cohort study—Give the eligibility criteria, and the sources and methods of selection of participants. Describe methods of follow-up.Case-control study—Give the eligibility criteria, and the sources and methods of case ascertainment and control selection. Give the rationale for the choice of cases and controls. Cross-sectional study—Give the eligibility criteria, and the sources and methods of selection of participants.(b) Cohort study—For matched studies, give matching criteria and number of exposed and unexposed. Case-control study—For matched studies, give matching criteria and the number of controls per case.	nut-6 Report particular dietary, physiological or nutritional characteristics that were considered when selecting the target population.		2			a) Cohort study—Give the eligibility criteria, and the sources and methods of selection of participants. Describe methods of follow-up.Case-control study—Give the eligibility criteria, and the sources and methods of case ascertainment and control selection. Give the rationale for the choice of cases and controls. Cross-sectional study—Give the eligibility criteria, and the sources and methods of selection of participants.(b) Cohort study—For matched studies, give matching criteria and number of exposed and unexposed. Case-control study—For matched studies, give matching criteria and the number of controls per case.	nut-6 Report particular dietary, physiological or nutritional characteristics that were considered when selecting the target population.			2 We stated only the commonly consumed staple foods in this paper		a) Cohort study—Give the eligibility criteria, and the sources and methods of selection of participants. Describe methods of follow-up.Case-control study—Give the eligibility criteria, and the sources and methods of case ascertainment and control selection. Give the rationale for the choice of cases and controls. Cross-sectional study—Give the eligibility criteria, and the sources and methods of selection of participants.(b) Cohort study—For matched studies, give matching criteria and number of exposed and unexposed. Case-control study—For matched studies, give matching criteria and the number of controls per case.	nut-6 Report particular dietary, physiological or nutritional characteristics that were considered when selecting the target population.		2			a) Cohort study—Give the eligibility criteria, and the sources and methods of selection of participants. Describe methods of follow-up.Case-control study—Give the eligibility criteria, and the sources and methods of case ascertainment and control selection. Give the rationale for the choice of cases and controls. Cross-sectional study—Give the eligibility criteria, and the sources and methods of selection of participants.(b) Cohort study—For matched studies, give matching criteria and number of exposed and unexposed. Case-control study—For matched studies, give matching criteria and the number of controls per case.	nut-6 Report particular dietary, physiological or nutritional characteristics that were considered when selecting the target population.			2	As used secondary data sets, not full information available, But we did describe the characteristics of the data sets that were included	a) Cohort study—Give the eligibility criteria, and the sources and methods of selection of participants. Describe methods of follow-up.Case-control study—Give the eligibility criteria, and the sources and methods of case ascertainment and control selection. Give the rationale for the choice of cases and controls. Cross-sectional study—Give the eligibility criteria, and the sources and methods of selection of participants.(b) Cohort study—For matched studies, give matching criteria and number of exposed and unexposed. Case-control study—For matched studies, give matching criteria and the number of controls per case.	nut-6 Report particular dietary, physiological or nutritional characteristics that were considered when selecting the target population.			2		a) Cohort study—Give the eligibility criteria, and the sources and methods of selection of participants. Describe methods of follow-up.Case-control study—Give the eligibility criteria, and the sources and methods of case ascertainment and control selection. Give the rationale for the choice of cases and controls. Cross-sectional study—Give the eligibility criteria, and the sources and methods of selection of participants.(b) Cohort study—For matched studies, give matching criteria and number of exposed and unexposed. Case-control study—For matched studies, give matching criteria and the number of controls per case.	nut-6 Report particular dietary, physiological or nutritional characteristics that were considered when selecting the target population.	NA				a) Cohort study—Give the eligibility criteria, and the sources and methods of selection of participants. Describe methods of follow-up.Case-control study—Give the eligibility criteria, and the sources and methods of case ascertainment and control selection. Give the rationale for the choice of cases and controls. Cross-sectional study—Give the eligibility criteria, and the sources and methods of selection of participants.(b) Cohort study—For matched studies, give matching criteria and number of exposed and unexposed. Case-control study—For matched studies, give matching criteria and the number of controls per case.	nut-6 Report particular dietary, physiological or nutritional characteristics that were considered when selecting the target population.			4		a) Cohort study—Give the eligibility criteria, and the sources and methods of selection of participants. Describe methods of follow-up.Case-control study—Give the eligibility criteria, and the sources and methods of case ascertainment and control selection. Give the rationale for the choice of cases and controls. Cross-sectional study—Give the eligibility criteria, and the sources and methods of selection of participants.(b) Cohort study—For matched studies, give matching criteria and number of exposed and unexposed. Case-control study—For matched studies, give matching criteria and the number of controls per case.	nut-6 Report particular dietary, physiological or nutritional characteristics that were considered when selecting the target population.		2			a) Cohort study—Give the eligibility criteria, and the sources and methods of selection of participants. Describe methods of follow-up.Case-control study—Give the eligibility criteria, and the sources and methods of case ascertainment and control selection. Give the rationale for the choice of cases and controls. Cross-sectional study—Give the eligibility criteria, and the sources and methods of selection of participants.(b) Cohort study—For matched studies, give matching criteria and number of exposed and unexposed. Case-control study—For matched studies, give matching criteria and the number of controls per case.	nut-6 Report particular dietary, physiological or nutritional characteristics that were considered when selecting the target population.				?	a) Cohort study—Give the eligibility criteria, and the sources and methods of selection of participants. Describe methods of follow-up.Case-control study—Give the eligibility criteria, and the sources and methods of case ascertainment and control selection. Give the rationale for the choice of cases and controls. Cross-sectional study—Give the eligibility criteria, and the sources and methods of selection of participants.(b) Cohort study—For matched studies, give matching criteria and number of exposed and unexposed. Case-control study—For matched studies, give matching criteria and the number of controls per case.	nut-6 Report particular dietary, physiological or nutritional characteristics that were considered when selecting the target population.	X			Population-based survey	a) Cohort study—Give the eligibility criteria, and the sources and methods of selection of participants. Describe methods of follow-up.Case-control study—Give the eligibility criteria, and the sources and methods of case ascertainment and control selection. Give the rationale for the choice of cases and controls. Cross-sectional study—Give the eligibility criteria, and the sources and methods of selection of participants.(b) Cohort study—For matched studies, give matching criteria and number of exposed and unexposed. Case-control study—For matched studies, give matching criteria and the number of controls per case.	nut-6 Report particular dietary, physiological or nutritional characteristics that were considered when selecting the target population.				?	nut-6 Report particular dietary, physiological or nutritional characteristics that were considered when selecting the target population.	nut 6 is NA				nut-6 Report particular dietary, physiological or nutritional characteristics that were considered when selecting the target population.			2
Variables	7	Clearly define all outcomes, exposures, predictors, potential confounders, and effect modifiers. Give diagnostic criteria, if applicable.	nut-7.1 Clearly define foods, food groups, nutrients, or other food components.	nut-7.1 Clearly define foods, food groups, nutrients, or other food components.		4+5			Clearly define all outcomes, exposures, predictors, potential confounders, and effect modifiers. Give diagnostic criteria, if applicable.	nut-7.1 Clearly define foods, food groups, nutrients, or other food components.		5+6			Clearly define all outcomes, exposures, predictors, potential confounders, and effect modifiers. Give diagnostic criteria, if applicable.	nut-7.1 Clearly define foods, food groups, nutrients, or other food components.		2			Clearly define all outcomes, exposures, predictors, potential confounders, and effect modifiers. Give diagnostic criteria, if applicable.	nut-7.1 Clearly define foods, food groups, nutrients, or other food components.	NA				Clearly define all outcomes, exposures, predictors, potential confounders, and effect modifiers. Give diagnostic criteria, if applicable.	nut-7.1 Clearly define foods, food groups, nutrients, or other food components.		3			Clearly define all outcomes, exposures, predictors, potential confounders, and effect modifiers. Give diagnostic criteria, if applicable.	nut-7.1 Clearly define foods, food groups, nutrients, or other food components.		3			Clearly define all outcomes, exposures, predictors, potential confounders, and effect modifiers. Give diagnostic criteria, if applicable.	nut-7.1 Clearly define foods, food groups, nutrients, or other food components.	NA				Clearly define all outcomes, exposures, predictors, potential confounders, and effect modifiers. Give diagnostic criteria, if applicable.	nut-7.1 Clearly define foods, food groups, nutrients, or other food components.			3		Clearly define all outcomes, exposures, predictors, potential confounders, and effect modifiers. Give diagnostic criteria, if applicable.	nut-7.1 Clearly define foods, food groups, nutrients, or other food components.		2			Clearly define all outcomes, exposures, predictors, potential confounders, and effect modifiers. Give diagnostic criteria, if applicable.	nut-7.1 Clearly define foods, food groups, nutrients, or other food components.		2			Clearly define all outcomes, exposures, predictors, potential confounders, and effect modifiers. Give diagnostic criteria, if applicable.	nut-7.1 Clearly define foods, food groups, nutrients, or other food components.		3			Clearly define all outcomes, exposures, predictors, potential confounders, and effect modifiers. Give diagnostic criteria, if applicable.	nut-7.1 Clearly define foods, food groups, nutrients, or other food components.			3		Clearly define all outcomes, exposures, predictors, potential confounders, and effect modifiers. Give diagnostic criteria, if applicable.	nut-7.1 Clearly define foods, food groups, nutrients, or other food components.		3			Clearly define all outcomes, exposures, predictors, potential confounders, and effect modifiers. Give diagnostic criteria, if applicable.	nut-7.1 Clearly define foods, food groups, nutrients, or other food components.		3			Clearly define all outcomes, exposures, predictors, potential confounders, and effect modifiers. Give diagnostic criteria, if applicable.	nut-7.1 Clearly define foods, food groups, nutrients, or other food components.		2			Clearly define all outcomes, exposures, predictors, potential confounders, and effect modifiers. Give diagnostic criteria, if applicable.	nut-7.1 Clearly define foods, food groups, nutrients, or other food components.			2		Clearly define all outcomes, exposures, predictors, potential confounders, and effect modifiers. Give diagnostic criteria, if applicable.	nut-7.1 Clearly define foods, food groups, nutrients, or other food components.			5		Clearly define all outcomes, exposures, predictors, potential confounders, and effect modifiers. Give diagnostic criteria, if applicable.	nut-7.1 Clearly define foods, food groups, nutrients, or other food components.		5			Clearly define all outcomes, exposures, predictors, potential confounders, and effect modifiers. Give diagnostic criteria, if applicable.	nut-7.1 Clearly define foods, food groups, nutrients, or other food components.		2+3			Clearly define all outcomes, exposures, predictors, potential confounders, and effect modifiers. Give diagnostic criteria, if applicable.	nut-7.1 Clearly define foods, food groups, nutrients, or other food components.			2+3		Clearly define all outcomes, exposures, predictors, potential confounders, and effect modifiers. Give diagnostic criteria, if applicable.	nut-7.1 Clearly define foods, food groups, nutrients, or other food components.		X, p. 2-3 (Dietary assessment + Food group intake) + Add. file 3			Clearly define all outcomes, exposures, predictors, potential confounders, and effect modifiers. Give diagnostic criteria, if applicable.	nut-7.1 Clearly define foods, food groups, nutrients, or other food components.		3			nut-7.1 Clearly define foods, food groups, nutrients, or other food components.	7 is NA	nut-7.1 is found on page 3			nut-7.1 Clearly define foods, food groups, nutrients, or other food components.		3
			nut-7.2 When using dietary patterns or indices, describe the methods to obtain them and their nutritional properties.	nut-7.2 When using dietary patterns or indices, describe the methods to obtain them and their nutritional properties.			7			nut-7.2 When using dietary patterns or indices, describe the methods to obtain them and their nutritional properties.		6				nut-7.2 When using dietary patterns or indices, describe the methods to obtain them and their nutritional properties.		3				nut-7.2 When using dietary patterns or indices, describe the methods to obtain them and their nutritional properties.	NA					nut-7.2 When using dietary patterns or indices, describe the methods to obtain them and their nutritional properties.		3				nut-7.2 When using dietary patterns or indices, describe the methods to obtain them and their nutritional properties.	NA					nut-7.2 When using dietary patterns or indices, describe the methods to obtain them and their nutritional properties.			2+3			nut-7.2 When using dietary patterns or indices, describe the methods to obtain them and their nutritional properties.		3				nut-7.2 When using dietary patterns or indices, describe the methods to obtain them and their nutritional properties.		2				nut-7.2 When using dietary patterns or indices, describe the methods to obtain them and their nutritional properties.		2				nut-7.2 When using dietary patterns or indices, describe the methods to obtain them and their nutritional properties.	NA					nut-7.2 When using dietary patterns or indices, describe the methods to obtain them and their nutritional properties.			3			nut-7.2 When using dietary patterns or indices, describe the methods to obtain them and their nutritional properties.		3				nut-7.2 When using dietary patterns or indices, describe the methods to obtain them and their nutritional properties.		3				nut-7.2 When using dietary patterns or indices, describe the methods to obtain them and their nutritional properties.		2+3		By nutritional properties do you mean their validation/relevance to nutrition		nut-7.2 When using dietary patterns or indices, describe the methods to obtain them and their nutritional properties.		2				nut-7.2 When using dietary patterns or indices, describe the methods to obtain them and their nutritional properties.	NA					nut-7.2 When using dietary patterns or indices, describe the methods to obtain them and their nutritional properties.		5				nut-7.2 When using dietary patterns or indices, describe the methods to obtain them and their nutritional properties.		2+3				nut-7.2 When using dietary patterns or indices, describe the methods to obtain them and their nutritional properties.	NA					nut-7.2 When using dietary patterns or indices, describe the methods to obtain them and their nutritional properties.		X, p. 3 (Definition of breakfast composition) + Figure 1 + Add. files 4 and 8				nut-7.2 When using dietary patterns or indices, describe the methods to obtain them and their nutritional properties.		3			nut-7.2 When using dietary patterns or indices, describe the methods to obtain them and their nutritional properties.		3+4			nut-7.2 When using dietary patterns or indices, describe the methods to obtain them and their nutritional properties.		3
Data sources - measurements	8	For each variable of interest, give sources of data and details of methods of assessment (measurement).Describe comparability of assessment methods if there is more than one group.	nut-8.1 Describe the dietary assessment method(s), e.g., portion size estimation, number of days and items recorded, how it was developed and administered, and how quality was assured. Report if and how supplement intake was assessed.	nut-8.1 Describe the dietary assessment method(s), e.g., portion size estimation, number of days and items recorded, how it was developed and administered, and how quality was assured. Report if and how supplement intake was assessed.		5+6			For each variable of interest, give sources of data and details of methods of assessment (measurement).Describe comparability of assessment methods if there is more than one group.	nut-8.1 Describe the dietary assessment method(s), e.g., portion size estimation, number of days and items recorded, how it was developed and administered, and how quality was assured. Report if and how supplement intake was assessed.			5+6		For each variable of interest, give sources of data and details of methods of assessment (measurement).Describe comparability of assessment methods if there is more than one group.	nut-8.1 Describe the dietary assessment method(s), e.g., portion size estimation, number of days and items recorded, how it was developed and administered, and how quality was assured. Report if and how supplement intake was assessed.		3			For each variable of interest, give sources of data and details of methods of assessment (measurement).Describe comparability of assessment methods if there is more than one group.	nut-8.1 Describe the dietary assessment method(s), e.g., portion size estimation, number of days and items recorded, how it was developed and administered, and how quality was assured. Report if and how supplement intake was assessed.			2		For each variable of interest, give sources of data and details of methods of assessment (measurement).Describe comparability of assessment methods if there is more than one group.	nut-8.1 Describe the dietary assessment method(s), e.g., portion size estimation, number of days and items recorded, how it was developed and administered, and how quality was assured. Report if and how supplement intake was assessed.			3+8		For each variable of interest, give sources of data and details of methods of assessment (measurement).Describe comparability of assessment methods if there is more than one group.	nut-8.1 Describe the dietary assessment method(s), e.g., portion size estimation, number of days and items recorded, how it was developed and administered, and how quality was assured. Report if and how supplement intake was assessed.		3			For each variable of interest, give sources of data and details of methods of assessment (measurement).Describe comparability of assessment methods if there is more than one group.	nut-8.1 Describe the dietary assessment method(s), e.g., portion size estimation, number of days and items recorded, how it was developed and administered, and how quality was assured. Report if and how supplement intake was assessed.			2		For each variable of interest, give sources of data and details of methods of assessment (measurement).Describe comparability of assessment methods if there is more than one group.	nut-8.1 Describe the dietary assessment method(s), e.g., portion size estimation, number of days and items recorded, how it was developed and administered, and how quality was assured. Report if and how supplement intake was assessed.			3		For each variable of interest, give sources of data and details of methods of assessment (measurement).Describe comparability of assessment methods if there is more than one group.	nut-8.1 Describe the dietary assessment method(s), e.g., portion size estimation, number of days and items recorded, how it was developed and administered, and how quality was assured. Report if and how supplement intake was assessed.			Pg 2: no supplement intake was assessed		For each variable of interest, give sources of data and details of methods of assessment (measurement).Describe comparability of assessment methods if there is more than one group.	nut-8.1 Describe the dietary assessment method(s), e.g., portion size estimation, number of days and items recorded, how it was developed and administered, and how quality was assured. Report if and how supplement intake was assessed.		2			For each variable of interest, give sources of data and details of methods of assessment (measurement).Describe comparability of assessment methods if there is more than one group.	nut-8.1 Describe the dietary assessment method(s), e.g., portion size estimation, number of days and items recorded, how it was developed and administered, and how quality was assured. Report if and how supplement intake was assessed.			3 We did not report on supplement intake, but it was not our aim to evaluate total individuals diet		For each variable of interest, give sources of data and details of methods of assessment (measurement).Describe comparability of assessment methods if there is more than one group.	nut-8.1 Describe the dietary assessment method(s), e.g., portion size estimation, number of days and items recorded, how it was developed and administered, and how quality was assured. Report if and how supplement intake was assessed.			3		For each variable of interest, give sources of data and details of methods of assessment (measurement).Describe comparability of assessment methods if there is more than one group.	nut-8.1 Describe the dietary assessment method(s), e.g., portion size estimation, number of days and items recorded, how it was developed and administered, and how quality was assured. Report if and how supplement intake was assessed.	NA			Quantitative dietary intake was not reported in this paper	For each variable of interest, give sources of data and details of methods of assessment (measurement).Describe comparability of assessment methods if there is more than one group.	nut-8.1 Describe the dietary assessment method(s), e.g., portion size estimation, number of days and items recorded, how it was developed and administered, and how quality was assured. Report if and how supplement intake was assessed.			3		For each variable of interest, give sources of data and details of methods of assessment (measurement).Describe comparability of assessment methods if there is more than one group.	nut-8.1 Describe the dietary assessment method(s), e.g., portion size estimation, number of days and items recorded, how it was developed and administered, and how quality was assured. Report if and how supplement intake was assessed.			2	It states it is quantaitive recall but not explicitly that it is portion size estimation – no information on how it was developed from the secondary data sets	For each variable of interest, give sources of data and details of methods of assessment (measurement).Describe comparability of assessment methods if there is more than one group.	nut-8.1 Describe the dietary assessment method(s), e.g., portion size estimation, number of days and items recorded, how it was developed and administered, and how quality was assured. Report if and how supplement intake was assessed.			2		For each variable of interest, give sources of data and details of methods of assessment (measurement).Describe comparability of assessment methods if there is more than one group.	nut-8.1 Describe the dietary assessment method(s), e.g., portion size estimation, number of days and items recorded, how it was developed and administered, and how quality was assured. Report if and how supplement intake was assessed.		5+6			For each variable of interest, give sources of data and details of methods of assessment (measurement).Describe comparability of assessment methods if there is more than one group.	nut-8.1 Describe the dietary assessment method(s), e.g., portion size estimation, number of days and items recorded, how it was developed and administered, and how quality was assured. Report if and how supplement intake was assessed.		5			For each variable of interest, give sources of data and details of methods of assessment (measurement).Describe comparability of assessment methods if there is more than one group.	nut-8.1 Describe the dietary assessment method(s), e.g., portion size estimation, number of days and items recorded, how it was developed and administered, and how quality was assured. Report if and how supplement intake was assessed.		2			For each variable of interest, give sources of data and details of methods of assessment (measurement).Describe comparability of assessment methods if there is more than one group.	nut-8.1 Describe the dietary assessment method(s), e.g., portion size estimation, number of days and items recorded, how it was developed and administered, and how quality was assured. Report if and how supplement intake was assessed.			2		For each variable of interest, give sources of data and details of methods of assessment (measurement).Describe comparability of assessment methods if there is more than one group.	nut-8.1 Describe the dietary assessment method(s), e.g., portion size estimation, number of days and items recorded, how it was developed and administered, and how quality was assured. Report if and how supplement intake was assessed.			X, p. 2 (Dietary assessment) + Ref [21, 54]	Mostly in the two references / NA, for supplements	For each variable of interest, give sources of data and details of methods of assessment (measurement).Describe comparability of assessment methods if there is more than one group.	nut-8.1 Describe the dietary assessment method(s), e.g., portion size estimation, number of days and items recorded, how it was developed and administered, and how quality was assured. Report if and how supplement intake was assessed.		2			nut-8.1 Describe the dietary assessment method(s), e.g., portion size estimation, number of days and items recorded, how it was developed and administered, and how quality was assured. Report if and how supplement intake was assessed.		Nut 8-page 3.	nut-8.1 We reported all except for supplement intake. We have collected supplement information but have overlooked during data analysis. But it was clearly stated on page 4 that nutrient intakes were derived from foods only.But we have		nut-8.1 Describe the dietary assessment method(s), e.g., portion size estimation, number of days and items recorded, how it was developed and administered, and how quality was assured. Report if and how supplement intake was assessed.		3+4
			nut-8.2 Describe and justify food composition data used. Explain the procedure to match food composition with consumption data. Describe the use of conversion factors, if applicable.	nut-8.2 Describe and justify food composition data used. Explain the procedure to match food composition with consumption data. Describe the use of conversion factors, if applicable.		7				nut-8.2 Describe and justify food composition data used. Explain the procedure to match food composition with consumption data. Describe the use of conversion factors, if applicable.			7			nut-8.2 Describe and justify food composition data used. Explain the procedure to match food composition with consumption data. Describe the use of conversion factors, if applicable.		3				nut-8.2 Describe and justify food composition data used. Explain the procedure to match food composition with consumption data. Describe the use of conversion factors, if applicable.			2+3			nut-8.2 Describe and justify food composition data used. Explain the procedure to match food composition with consumption data. Describe the use of conversion factors, if applicable.		3				nut-8.2 Describe and justify food composition data used. Explain the procedure to match food composition with consumption data. Describe the use of conversion factors, if applicable.			3			nut-8.2 Describe and justify food composition data used. Explain the procedure to match food composition with consumption data. Describe the use of conversion factors, if applicable.	NA					nut-8.2 Describe and justify food composition data used. Explain the procedure to match food composition with consumption data. Describe the use of conversion factors, if applicable.	NA					nut-8.2 Describe and justify food composition data used. Explain the procedure to match food composition with consumption data. Describe the use of conversion factors, if applicable.		2				nut-8.2 Describe and justify food composition data used. Explain the procedure to match food composition with consumption data. Describe the use of conversion factors, if applicable.			2			nut-8.2 Describe and justify food composition data used. Explain the procedure to match food composition with consumption data. Describe the use of conversion factors, if applicable.	NA					nut-8.2 Describe and justify food composition data used. Explain the procedure to match food composition with consumption data. Describe the use of conversion factors, if applicable.	NA					nut-8.2 Describe and justify food composition data used. Explain the procedure to match food composition with consumption data. Describe the use of conversion factors, if applicable.	NA					nut-8.2 Describe and justify food composition data used. Explain the procedure to match food composition with consumption data. Describe the use of conversion factors, if applicable.	NA					nut-8.2 Describe and justify food composition data used. Explain the procedure to match food composition with consumption data. Describe the use of conversion factors, if applicable.			2	Conversion factors not described in all data sets		nut-8.2 Describe and justify food composition data used. Explain the procedure to match food composition with consumption data. Describe the use of conversion factors, if applicable.			2			nut-8.2 Describe and justify food composition data used. Explain the procedure to match food composition with consumption data. Describe the use of conversion factors, if applicable.		6				nut-8.2 Describe and justify food composition data used. Explain the procedure to match food composition with consumption data. Describe the use of conversion factors, if applicable.		6				nut-8.2 Describe and justify food composition data used. Explain the procedure to match food composition with consumption data. Describe the use of conversion factors, if applicable.		2+3				nut-8.2 Describe and justify food composition data used. Explain the procedure to match food composition with consumption data. Describe the use of conversion factors, if applicable.			2			nut-8.2 Describe and justify food composition data used. Explain the procedure to match food composition with consumption data. Describe the use of conversion factors, if applicable.			X, p. 2 (Dietary assessment) + Ref [21] + Ref [24-25]	Partly discussed as the main focus is on food and not nutrient intake		nut-8.2 Describe and justify food composition data used. Explain the procedure to match food composition with consumption data. Describe the use of conversion factors, if applicable.		2			nut-8.2 Describe and justify food composition data used. Explain the procedure to match food composition with consumption data. Describe the use of conversion factors, if applicable.		3			nut-8.2 Describe and justify food composition data used. Explain the procedure to match food composition with consumption data. Describe the use of conversion factors, if applicable.		3
			nut-8.3 Describe the nutrient requirements, recommendations, or dietary guidelines and the evaluation approach used to compare intake with the dietary reference values, if applicable.	nut-8.3 Describe the nutrient requirements, recommendations, or dietary guidelines and the evaluation approach used to compare intake with the dietary reference values, if applicable.			4+5			nut-8.3 Describe the nutrient requirements, recommendations, or dietary guidelines and the evaluation approach used to compare intake with the dietary reference values, if applicable.	NA					nut-8.3 Describe the nutrient requirements, recommendations, or dietary guidelines and the evaluation approach used to compare intake with the dietary reference values, if applicable.		3				nut-8.3 Describe the nutrient requirements, recommendations, or dietary guidelines and the evaluation approach used to compare intake with the dietary reference values, if applicable.		3				nut-8.3 Describe the nutrient requirements, recommendations, or dietary guidelines and the evaluation approach used to compare intake with the dietary reference values, if applicable.		3+4				nut-8.3 Describe the nutrient requirements, recommendations, or dietary guidelines and the evaluation approach used to compare intake with the dietary reference values, if applicable.			4			nut-8.3 Describe the nutrient requirements, recommendations, or dietary guidelines and the evaluation approach used to compare intake with the dietary reference values, if applicable.	NA					nut-8.3 Describe the nutrient requirements, recommendations, or dietary guidelines and the evaluation approach used to compare intake with the dietary reference values, if applicable.	NA					nut-8.3 Describe the nutrient requirements, recommendations, or dietary guidelines and the evaluation approach used to compare intake with the dietary reference values, if applicable.		3				nut-8.3 Describe the nutrient requirements, recommendations, or dietary guidelines and the evaluation approach used to compare intake with the dietary reference values, if applicable.		2+3				nut-8.3 Describe the nutrient requirements, recommendations, or dietary guidelines and the evaluation approach used to compare intake with the dietary reference values, if applicable.	NA					nut-8.3 Describe the nutrient requirements, recommendations, or dietary guidelines and the evaluation approach used to compare intake with the dietary reference values, if applicable.	NA					nut-8.3 Describe the nutrient requirements, recommendations, or dietary guidelines and the evaluation approach used to compare intake with the dietary reference values, if applicable.	NA					nut-8.3 Describe the nutrient requirements, recommendations, or dietary guidelines and the evaluation approach used to compare intake with the dietary reference values, if applicable.	NA					nut-8.3 Describe the nutrient requirements, recommendations, or dietary guidelines and the evaluation approach used to compare intake with the dietary reference values, if applicable.		2				nut-8.3 Describe the nutrient requirements, recommendations, or dietary guidelines and the evaluation approach used to compare intake with the dietary reference values, if applicable.			2			nut-8.3 Describe the nutrient requirements, recommendations, or dietary guidelines and the evaluation approach used to compare intake with the dietary reference values, if applicable.		5				nut-8.3 Describe the nutrient requirements, recommendations, or dietary guidelines and the evaluation approach used to compare intake with the dietary reference values, if applicable.		5				nut-8.3 Describe the nutrient requirements, recommendations, or dietary guidelines and the evaluation approach used to compare intake with the dietary reference values, if applicable.	NA					nut-8.3 Describe the nutrient requirements, recommendations, or dietary guidelines and the evaluation approach used to compare intake with the dietary reference values, if applicable.	NA					nut-8.3 Describe the nutrient requirements, recommendations, or dietary guidelines and the evaluation approach used to compare intake with the dietary reference values, if applicable.	NA					nut-8.3 Describe the nutrient requirements, recommendations, or dietary guidelines and the evaluation approach used to compare intake with the dietary reference values, if applicable.	NA				nut-8.3 Describe the nutrient requirements, recommendations, or dietary guidelines and the evaluation approach used to compare intake with the dietary reference values, if applicable.			4. We reported how nutrient adequacy was calculated but there was no need to describe nutrient requirements, or recommendations and dietary guidelines in this paper.		nut-8.3 Describe the nutrient requirements, recommendations, or dietary guidelines and the evaluation approach used to compare intake with the dietary reference values, if applicable.		4
			nut-8.4 When using nutritional biomarkers, additionally use the STROBE Extension for Molecular Epidemiology (STROBE-ME). Report the type of biomarkers used and their usefulness as dietary exposure markers.	nut-8.4 When using nutritional biomarkers, additionally use the STROBE Extension for Molecular Epidemiology (STROBE-ME). Report the type of biomarkers used and their usefulness as dietary exposure markers.	NA					nut-8.4 When using nutritional biomarkers, additionally use the STROBE Extension for Molecular Epidemiology (STROBE-ME). Report the type of biomarkers used and their usefulness as dietary exposure markers.	NA					nut-8.4 When using nutritional biomarkers, additionally use the STROBE Extension for Molecular Epidemiology (STROBE-ME). Report the type of biomarkers used and their usefulness as dietary exposure markers.	NA					nut-8.4 When using nutritional biomarkers, additionally use the STROBE Extension for Molecular Epidemiology (STROBE-ME). Report the type of biomarkers used and their usefulness as dietary exposure markers.	NA					nut-8.4 When using nutritional biomarkers, additionally use the STROBE Extension for Molecular Epidemiology (STROBE-ME). Report the type of biomarkers used and their usefulness as dietary exposure markers.	NA					nut-8.4 When using nutritional biomarkers, additionally use the STROBE Extension for Molecular Epidemiology (STROBE-ME). Report the type of biomarkers used and their usefulness as dietary exposure markers.	NA					nut-8.4 When using nutritional biomarkers, additionally use the STROBE Extension for Molecular Epidemiology (STROBE-ME). Report the type of biomarkers used and their usefulness as dietary exposure markers.	NA					nut-8.4 When using nutritional biomarkers, additionally use the STROBE Extension for Molecular Epidemiology (STROBE-ME). Report the type of biomarkers used and their usefulness as dietary exposure markers.	NA					nut-8.4 When using nutritional biomarkers, additionally use the STROBE Extension for Molecular Epidemiology (STROBE-ME). Report the type of biomarkers used and their usefulness as dietary exposure markers.	NA					nut-8.4 When using nutritional biomarkers, additionally use the STROBE Extension for Molecular Epidemiology (STROBE-ME). Report the type of biomarkers used and their usefulness as dietary exposure markers.	NA					nut-8.4 When using nutritional biomarkers, additionally use the STROBE Extension for Molecular Epidemiology (STROBE-ME). Report the type of biomarkers used and their usefulness as dietary exposure markers.	NA					nut-8.4 When using nutritional biomarkers, additionally use the STROBE Extension for Molecular Epidemiology (STROBE-ME). Report the type of biomarkers used and their usefulness as dietary exposure markers.	NA					nut-8.4 When using nutritional biomarkers, additionally use the STROBE Extension for Molecular Epidemiology (STROBE-ME). Report the type of biomarkers used and their usefulness as dietary exposure markers.	NA					nut-8.4 When using nutritional biomarkers, additionally use the STROBE Extension for Molecular Epidemiology (STROBE-ME). Report the type of biomarkers used and their usefulness as dietary exposure markers.	NA					nut-8.4 When using nutritional biomarkers, additionally use the STROBE Extension for Molecular Epidemiology (STROBE-ME). Report the type of biomarkers used and their usefulness as dietary exposure markers.	NA					nut-8.4 When using nutritional biomarkers, additionally use the STROBE Extension for Molecular Epidemiology (STROBE-ME). Report the type of biomarkers used and their usefulness as dietary exposure markers.	NA					nut-8.4 When using nutritional biomarkers, additionally use the STROBE Extension for Molecular Epidemiology (STROBE-ME). Report the type of biomarkers used and their usefulness as dietary exposure markers.	NA					nut-8.4 When using nutritional biomarkers, additionally use the STROBE Extension for Molecular Epidemiology (STROBE-ME). Report the type of biomarkers used and their usefulness as dietary exposure markers.	NA					nut-8.4 When using nutritional biomarkers, additionally use the STROBE Extension for Molecular Epidemiology (STROBE-ME). Report the type of biomarkers used and their usefulness as dietary exposure markers.	NA					nut-8.4 When using nutritional biomarkers, additionally use the STROBE Extension for Molecular Epidemiology (STROBE-ME). Report the type of biomarkers used and their usefulness as dietary exposure markers.	NA					nut-8.4 When using nutritional biomarkers, additionally use the STROBE Extension for Molecular Epidemiology (STROBE-ME). Report the type of biomarkers used and their usefulness as dietary exposure markers.	NA					nut-8.4 When using nutritional biomarkers, additionally use the STROBE Extension for Molecular Epidemiology (STROBE-ME). Report the type of biomarkers used and their usefulness as dietary exposure markers.	NA				nut-8.4 When using nutritional biomarkers, additionally use the STROBE Extension for Molecular Epidemiology (STROBE-ME). Report the type of biomarkers used and their usefulness as dietary exposure markers.	NA				nut-8.4 When using nutritional biomarkers, additionally use the STROBE Extension for Molecular Epidemiology (STROBE-ME). Report the type of biomarkers used and their usefulness as dietary exposure markers.	NA
			nut-8.5 Describe the assessment of nondietary data (e.g., nutritional status and influencing factors) and timing of the assessment of these variables in relation to dietary assessment.	nut-8.5 Describe the assessment of nondietary data (e.g., nutritional status and influencing factors) and timing of the assessment of these variables in relation to dietary assessment.	NA					nut-8.5 Describe the assessment of nondietary data (e.g., nutritional status and influencing factors) and timing of the assessment of these variables in relation to dietary assessment.			5			nut-8.5 Describe the assessment of nondietary data (e.g., nutritional status and influencing factors) and timing of the assessment of these variables in relation to dietary assessment.	NA					nut-8.5 Describe the assessment of nondietary data (e.g., nutritional status and influencing factors) and timing of the assessment of these variables in relation to dietary assessment.			2			nut-8.5 Describe the assessment of nondietary data (e.g., nutritional status and influencing factors) and timing of the assessment of these variables in relation to dietary assessment.			4-9			nut-8.5 Describe the assessment of nondietary data (e.g., nutritional status and influencing factors) and timing of the assessment of these variables in relation to dietary assessment.			3			nut-8.5 Describe the assessment of nondietary data (e.g., nutritional status and influencing factors) and timing of the assessment of these variables in relation to dietary assessment.			3			nut-8.5 Describe the assessment of nondietary data (e.g., nutritional status and influencing factors) and timing of the assessment of these variables in relation to dietary assessment.		2+3				nut-8.5 Describe the assessment of nondietary data (e.g., nutritional status and influencing factors) and timing of the assessment of these variables in relation to dietary assessment.		3				nut-8.5 Describe the assessment of nondietary data (e.g., nutritional status and influencing factors) and timing of the assessment of these variables in relation to dietary assessment.			3			nut-8.5 Describe the assessment of nondietary data (e.g., nutritional status and influencing factors) and timing of the assessment of these variables in relation to dietary assessment.		2+3				nut-8.5 Describe the assessment of nondietary data (e.g., nutritional status and influencing factors) and timing of the assessment of these variables in relation to dietary assessment.			2			nut-8.5 Describe the assessment of nondietary data (e.g., nutritional status and influencing factors) and timing of the assessment of these variables in relation to dietary assessment.			3 The factors affecting nutritional status in the two seasons are described. However, detailed quantitative dietary assessment is not reported in this paper.			nut-8.5 Describe the assessment of nondietary data (e.g., nutritional status and influencing factors) and timing of the assessment of these variables in relation to dietary assessment.			2+3+4			nut-8.5 Describe the assessment of nondietary data (e.g., nutritional status and influencing factors) and timing of the assessment of these variables in relation to dietary assessment.	NA					nut-8.5 Describe the assessment of nondietary data (e.g., nutritional status and influencing factors) and timing of the assessment of these variables in relation to dietary assessment.	NA					nut-8.5 Describe the assessment of nondietary data (e.g., nutritional status and influencing factors) and timing of the assessment of these variables in relation to dietary assessment.	NA					nut-8.5 Describe the assessment of nondietary data (e.g., nutritional status and influencing factors) and timing of the assessment of these variables in relation to dietary assessment.				?		nut-8.5 Describe the assessment of nondietary data (e.g., nutritional status and influencing factors) and timing of the assessment of these variables in relation to dietary assessment.		2				nut-8.5 Describe the assessment of nondietary data (e.g., nutritional status and influencing factors) and timing of the assessment of these variables in relation to dietary assessment.			2			nut-8.5 Describe the assessment of nondietary data (e.g., nutritional status and influencing factors) and timing of the assessment of these variables in relation to dietary assessment.		X, p. 3 (Outcome assessment + Covariates) + Add. files 5 and 7				nut-8.5 Describe the assessment of nondietary data (e.g., nutritional status and influencing factors) and timing of the assessment of these variables in relation to dietary assessment.		3			nut-8.5 Describe the assessment of nondietary data (e.g., nutritional status and influencing factors) and timing of the assessment of these variables in relation to dietary assessment.	NA				nut-8.5 Describe the assessment of nondietary data (e.g., nutritional status and influencing factors) and timing of the assessment of these variables in relation to dietary assessment.			2+3
			nut-8.6 Report on the validity of the dietary or nutritional assessment methods and any internal or external validation used in the study, if applicable.	nut-8.6 Report on the validity of the dietary or nutritional assessment methods and any internal or external validation used in the study, if applicable.						nut-8.6 Report on the validity of the dietary or nutritional assessment methods and any internal or external validation used in the study, if applicable.				missing		nut-8.6 Report on the validity of the dietary or nutritional assessment methods and any internal or external validation used in the study, if applicable.		3				nut-8.6 Report on the validity of the dietary or nutritional assessment methods and any internal or external validation used in the study, if applicable.		2				nut-8.6 Report on the validity of the dietary or nutritional assessment methods and any internal or external validation used in the study, if applicable.		2				nut-8.6 Report on the validity of the dietary or nutritional assessment methods and any internal or external validation used in the study, if applicable.			3			nut-8.6 Report on the validity of the dietary or nutritional assessment methods and any internal or external validation used in the study, if applicable.	NA					nut-8.6 Report on the validity of the dietary or nutritional assessment methods and any internal or external validation used in the study, if applicable.				?		nut-8.6 Report on the validity of the dietary or nutritional assessment methods and any internal or external validation used in the study, if applicable.	NA					nut-8.6 Report on the validity of the dietary or nutritional assessment methods and any internal or external validation used in the study, if applicable.				?		nut-8.6 Report on the validity of the dietary or nutritional assessment methods and any internal or external validation used in the study, if applicable.	NA					nut-8.6 Report on the validity of the dietary or nutritional assessment methods and any internal or external validation used in the study, if applicable.				?		nut-8.6 Report on the validity of the dietary or nutritional assessment methods and any internal or external validation used in the study, if applicable.	NA					nut-8.6 Report on the validity of the dietary or nutritional assessment methods and any internal or external validation used in the study, if applicable.				?		nut-8.6 Report on the validity of the dietary or nutritional assessment methods and any internal or external validation used in the study, if applicable.				Used validated quantitative multiple pass 24horu recall, didn’t think to reference to the validation		nut-8.6 Report on the validity of the dietary or nutritional assessment methods and any internal or external validation used in the study, if applicable.				?		nut-8.6 Report on the validity of the dietary or nutritional assessment methods and any internal or external validation used in the study, if applicable.				No awareness on the need to report on validity of dietary assessment method		nut-8.6 Report on the validity of the dietary or nutritional assessment methods and any internal or external validation used in the study, if applicable.				?		nut-8.6 Report on the validity of the dietary or nutritional assessment methods and any internal or external validation used in the study, if applicable.		2+3				nut-8.6 Report on the validity of the dietary or nutritional assessment methods and any internal or external validation used in the study, if applicable.				?		nut-8.6 Report on the validity of the dietary or nutritional assessment methods and any internal or external validation used in the study, if applicable.			X, p. 2 and 9 (Dietary assessment + Strengths and limitations) + Ref [24-25] + Ref [21, 54]	Mostly in the two references		nut-8.6 Report on the validity of the dietary or nutritional assessment methods and any internal or external validation used in the study, if applicable.		2			nut-8.6 Report on the validity of the dietary or nutritional assessment methods and any internal or external validation used in the study, if applicable.	NA				nut-8.6 Report on the validity of the dietary or nutritional assessment methods and any internal or external validation used in the study, if applicable.				?
Bias	9	Describe any efforts to address potential sources of bias.	nut-9 Report how bias in dietary or nutritional assessment was addressed, e.g., misreporting, changes in habits as a result of being measured, or data imputation from other sources	nut-9 Report how bias in dietary or nutritional assessment was addressed, e.g., misreporting, changes in habits as a result of being measured, or data imputation from other sources		13+14	11+12		Describe any efforts to address potential sources of bias.	nut-9 Report how bias in dietary or nutritional assessment was addressed, e.g., misreporting, changes in habits as a result of being measured, or data imputation from other sources			5		Describe any efforts to address potential sources of bias.	nut-9 Report how bias in dietary or nutritional assessment was addressed, e.g., misreporting, changes in habits as a result of being measured, or data imputation from other sources					Describe any efforts to address potential sources of bias.	nut-9 Report how bias in dietary or nutritional assessment was addressed, e.g., misreporting, changes in habits as a result of being measured, or data imputation from other sources			3		Describe any efforts to address potential sources of bias.	nut-9 Report how bias in dietary or nutritional assessment was addressed, e.g., misreporting, changes in habits as a result of being measured, or data imputation from other sources			3		Describe any efforts to address potential sources of bias.	nut-9 Report how bias in dietary or nutritional assessment was addressed, e.g., misreporting, changes in habits as a result of being measured, or data imputation from other sources			3		Describe any efforts to address potential sources of bias.	nut-9 Report how bias in dietary or nutritional assessment was addressed, e.g., misreporting, changes in habits as a result of being measured, or data imputation from other sources			10		Describe any efforts to address potential sources of bias.	nut-9 Report how bias in dietary or nutritional assessment was addressed, e.g., misreporting, changes in habits as a result of being measured, or data imputation from other sources				?	Describe any efforts to address potential sources of bias.	nut-9 Report how bias in dietary or nutritional assessment was addressed, e.g., misreporting, changes in habits as a result of being measured, or data imputation from other sources	Not specifically addressed; Underreporters were not excluded because it was difficult to distint between cases of eating down and real underreporters.			?	Describe any efforts to address potential sources of bias.	nut-9 Report how bias in dietary or nutritional assessment was addressed, e.g., misreporting, changes in habits as a result of being measured, or data imputation from other sources				?	Describe any efforts to address potential sources of bias.	nut-9 Report how bias in dietary or nutritional assessment was addressed, e.g., misreporting, changes in habits as a result of being measured, or data imputation from other sources		3+7			Describe any efforts to address potential sources of bias.	nut-9 Report how bias in dietary or nutritional assessment was addressed, e.g., misreporting, changes in habits as a result of being measured, or data imputation from other sources				?	Describe any efforts to address potential sources of bias.	nut-9 Report how bias in dietary or nutritional assessment was addressed, e.g., misreporting, changes in habits as a result of being measured, or data imputation from other sources	NA				Describe any efforts to address potential sources of bias.	nut-9 Report how bias in dietary or nutritional assessment was addressed, e.g., misreporting, changes in habits as a result of being measured, or data imputation from other sources			3		Describe any efforts to address potential sources of bias.	nut-9 Report how bias in dietary or nutritional assessment was addressed, e.g., misreporting, changes in habits as a result of being measured, or data imputation from other sources				This was not addressed in the study	Describe any efforts to address potential sources of bias.	nut-9 Report how bias in dietary or nutritional assessment was addressed, e.g., misreporting, changes in habits as a result of being measured, or data imputation from other sources				?	Describe any efforts to address potential sources of bias.	nut-9 Report how bias in dietary or nutritional assessment was addressed, e.g., misreporting, changes in habits as a result of being measured, or data imputation from other sources		6			Describe any efforts to address potential sources of bias.	nut-9 Report how bias in dietary or nutritional assessment was addressed, e.g., misreporting, changes in habits as a result of being measured, or data imputation from other sources				?	Describe any efforts to address potential sources of bias.	nut-9 Report how bias in dietary or nutritional assessment was addressed, e.g., misreporting, changes in habits as a result of being measured, or data imputation from other sources		2+3			Describe any efforts to address potential sources of bias.	nut-9 Report how bias in dietary or nutritional assessment was addressed, e.g., misreporting, changes in habits as a result of being measured, or data imputation from other sources			3		Describe any efforts to address potential sources of bias.	nut-9 Report how bias in dietary or nutritional assessment was addressed, e.g., misreporting, changes in habits as a result of being measured, or data imputation from other sources			X, p. 3 and 9 (Dietary assessment+ Strengths and limitations) + Ref [21, 54]	Partly taken for granted	Describe any efforts to address potential sources of bias.	nut-9 Report how bias in dietary or nutritional assessment was addressed, e.g., misreporting, changes in habits as a result of being measured, or data imputation from other sources				?	nut-9 Report how bias in dietary or nutritional assessment was addressed, e.g., misreporting, changes in habits as a result of being measured, or data imputation from other sources		7			nut-9 Report how bias in dietary or nutritional assessment was addressed, e.g., misreporting, changes in habits as a result of being measured, or data imputation from other sources				?
Study Size	10	Explain how the study size was arrived at.					5		Explain how the study size was arrived at.				5		Explain how the study size was arrived at.			2			Explain how the study size was arrived at.			2			Explain how the study size was arrived at.			2			Explain how the study size was arrived at.			2			Explain how the study size was arrived at.					This analysis used data that has been already collected. Prior published works has reported the detail sampling procedures	Explain how the study size was arrived at.				2		Explain how the study size was arrived at.						Explain how the study size was arrived at.			2			Explain how the study size was arrived at.			2+3			Explain how the study size was arrived at.			2			Explain how the study size was arrived at.						Explain how the study size was arrived at.					?	Explain how the study size was arrived at.			2		It is explained how we arrived at our study size (studies to include), and that they are representative	Explain how the study size was arrived at.		NA				Explain how the study size was arrived at.			3			Explain how the study size was arrived at.			3			Explain how the study size was arrived at.			2			Explain how the study size was arrived at.				2		Explain how the study size was arrived at.						Explain how the study size was arrived at.					?			3							?
Quantitative variables	11	Explain how quantitative variables were handled in the analyses. If applicable, describe which groupings were chosen and why.	nut-11 Explain categorization of dietary/nutritional data (e.g., use of N-tiles and handling of nonconsumers) and the choice of reference category, if applicable.	nut-11 Explain categorization of dietary/nutritional data (e.g., use of N-tiles and handling of nonconsumers) and the choice of reference category, if applicable.			4+5		Explain how quantitative variables were handled in the analyses. If applicable, describe which groupings were chosen and why.	nut-11 Explain categorization of dietary/nutritional data (e.g., use of N-tiles and handling of nonconsumers) and the choice of reference category, if applicable.	NA				Explain how quantitative variables were handled in the analyses. If applicable, describe which groupings were chosen and why.	nut-11 Explain categorization of dietary/nutritional data (e.g., use of N-tiles and handling of nonconsumers) and the choice of reference category, if applicable.					Explain how quantitative variables were handled in the analyses. If applicable, describe which groupings were chosen and why.	nut-11 Explain categorization of dietary/nutritional data (e.g., use of N-tiles and handling of nonconsumers) and the choice of reference category, if applicable.	NA				Explain how quantitative variables were handled in the analyses. If applicable, describe which groupings were chosen and why.	nut-11 Explain categorization of dietary/nutritional data (e.g., use of N-tiles and handling of nonconsumers) and the choice of reference category, if applicable.		3			Explain how quantitative variables were handled in the analyses. If applicable, describe which groupings were chosen and why.	nut-11 Explain categorization of dietary/nutritional data (e.g., use of N-tiles and handling of nonconsumers) and the choice of reference category, if applicable.	NA				Explain how quantitative variables were handled in the analyses. If applicable, describe which groupings were chosen and why.	nut-11 Explain categorization of dietary/nutritional data (e.g., use of N-tiles and handling of nonconsumers) and the choice of reference category, if applicable.			3		Explain how quantitative variables were handled in the analyses. If applicable, describe which groupings were chosen and why.	nut-11 Explain categorization of dietary/nutritional data (e.g., use of N-tiles and handling of nonconsumers) and the choice of reference category, if applicable.	NA				Explain how quantitative variables were handled in the analyses. If applicable, describe which groupings were chosen and why.	nut-11 Explain categorization of dietary/nutritional data (e.g., use of N-tiles and handling of nonconsumers) and the choice of reference category, if applicable.		3			Explain how quantitative variables were handled in the analyses. If applicable, describe which groupings were chosen and why.	nut-11 Explain categorization of dietary/nutritional data (e.g., use of N-tiles and handling of nonconsumers) and the choice of reference category, if applicable.	NA				Explain how quantitative variables were handled in the analyses. If applicable, describe which groupings were chosen and why.	nut-11 Explain categorization of dietary/nutritional data (e.g., use of N-tiles and handling of nonconsumers) and the choice of reference category, if applicable.		3			Explain how quantitative variables were handled in the analyses. If applicable, describe which groupings were chosen and why.	nut-11 Explain categorization of dietary/nutritional data (e.g., use of N-tiles and handling of nonconsumers) and the choice of reference category, if applicable.			3		Explain how quantitative variables were handled in the analyses. If applicable, describe which groupings were chosen and why.	nut-11 Explain categorization of dietary/nutritional data (e.g., use of N-tiles and handling of nonconsumers) and the choice of reference category, if applicable.		4			Explain how quantitative variables were handled in the analyses. If applicable, describe which groupings were chosen and why.	nut-11 Explain categorization of dietary/nutritional data (e.g., use of N-tiles and handling of nonconsumers) and the choice of reference category, if applicable.		3+7			Explain how quantitative variables were handled in the analyses. If applicable, describe which groupings were chosen and why.	nut-11 Explain categorization of dietary/nutritional data (e.g., use of N-tiles and handling of nonconsumers) and the choice of reference category, if applicable.		2+3			Explain how quantitative variables were handled in the analyses. If applicable, describe which groupings were chosen and why.	nut-11 Explain categorization of dietary/nutritional data (e.g., use of N-tiles and handling of nonconsumers) and the choice of reference category, if applicable.		2+3			Explain how quantitative variables were handled in the analyses. If applicable, describe which groupings were chosen and why.	nut-11 Explain categorization of dietary/nutritional data (e.g., use of N-tiles and handling of nonconsumers) and the choice of reference category, if applicable.		3+4+5			Explain how quantitative variables were handled in the analyses. If applicable, describe which groupings were chosen and why.	nut-11 Explain categorization of dietary/nutritional data (e.g., use of N-tiles and handling of nonconsumers) and the choice of reference category, if applicable.		5			Explain how quantitative variables were handled in the analyses. If applicable, describe which groupings were chosen and why.	nut-11 Explain categorization of dietary/nutritional data (e.g., use of N-tiles and handling of nonconsumers) and the choice of reference category, if applicable.		2+3			Explain how quantitative variables were handled in the analyses. If applicable, describe which groupings were chosen and why.	nut-11 Explain categorization of dietary/nutritional data (e.g., use of N-tiles and handling of nonconsumers) and the choice of reference category, if applicable.		3			Explain how quantitative variables were handled in the analyses. If applicable, describe which groupings were chosen and why.	nut-11 Explain categorization of dietary/nutritional data (e.g., use of N-tiles and handling of nonconsumers) and the choice of reference category, if applicable.		X, p. 2-3 (Breakfast definition) + Add. files 2 and 6			Explain how quantitative variables were handled in the analyses. If applicable, describe which groupings were chosen and why.	nut-11 Explain categorization of dietary/nutritional data (e.g., use of N-tiles and handling of nonconsumers) and the choice of reference category, if applicable.		3			nut-11 Explain categorization of dietary/nutritional data (e.g., use of N-tiles and handling of nonconsumers) and the choice of reference category, if applicable.	NA				nut-11 Explain categorization of dietary/nutritional data (e.g., use of N-tiles and handling of nonconsumers) and the choice of reference category, if applicable.	NA
Statistical Methods	12	(a) Describe all statistical methods, including those used to control for confounding (b) Describe any methods used to examine subgroups and interactions. (c) Explain how missing data were addressed. (d) Cohort study—If applicable, explain how loss to follow-up was addressed.Case-control study—If applicable, explain how matching of cases and controls was addressed.Cross-sectional study—If applicable, describe analytical methods taking account of sampling strategy. (e) Describe any sensitivity analyses.	nut-12.1 Describe any statistical method used to combine dietary or nutritional data, if applicable.	nut-12.1 Describe any statistical method used to combine dietary or nutritional data, if applicable.		6			(a) Describe all statistical methods, including those used to control for confounding (b) Describe any methods used to examine subgroups and interactions. (c) Explain how missing data were addressed. (d) Cohort study—If applicable, explain how loss to follow-up was addressed.Case-control study—If applicable, explain how matching of cases and controls was addressed.Cross-sectional study—If applicable, describe analytical methods taking account of sampling strategy. (e) Describe any sensitivity analyses.	nut-12.1 Describe any statistical method used to combine dietary or nutritional data, if applicable.	NA				(a) Describe all statistical methods, including those used to control for confounding (b) Describe any methods used to examine subgroups and interactions. (c) Explain how missing data were addressed. (d) Cohort study—If applicable, explain how loss to follow-up was addressed.Case-control study—If applicable, explain how matching of cases and controls was addressed.Cross-sectional study—If applicable, describe analytical methods taking account of sampling strategy. (e) Describe any sensitivity analyses.	nut-12.1 Describe any statistical method used to combine dietary or nutritional data, if applicable.		3			(a) Describe all statistical methods, including those used to control for confounding (b) Describe any methods used to examine subgroups and interactions. (c) Explain how missing data were addressed. (d) Cohort study—If applicable, explain how loss to follow-up was addressed.Case-control study—If applicable, explain how matching of cases and controls was addressed.Cross-sectional study—If applicable, describe analytical methods taking account of sampling strategy. (e) Describe any sensitivity analyses.	nut-12.1 Describe any statistical method used to combine dietary or nutritional data, if applicable.		3			(a) Describe all statistical methods, including those used to control for confounding (b) Describe any methods used to examine subgroups and interactions. (c) Explain how missing data were addressed. (d) Cohort study—If applicable, explain how loss to follow-up was addressed.Case-control study—If applicable, explain how matching of cases and controls was addressed.Cross-sectional study—If applicable, describe analytical methods taking account of sampling strategy. (e) Describe any sensitivity analyses.	nut-12.1 Describe any statistical method used to combine dietary or nutritional data, if applicable.		2			(a) Describe all statistical methods, including those used to control for confounding (b) Describe any methods used to examine subgroups and interactions. (c) Explain how missing data were addressed. (d) Cohort study—If applicable, explain how loss to follow-up was addressed.Case-control study—If applicable, explain how matching of cases and controls was addressed.Cross-sectional study—If applicable, describe analytical methods taking account of sampling strategy. (e) Describe any sensitivity analyses.	nut-12.1 Describe any statistical method used to combine dietary or nutritional data, if applicable.		3+4			(a) Describe all statistical methods, including those used to control for confounding (b) Describe any methods used to examine subgroups and interactions. (c) Explain how missing data were addressed. (d) Cohort study—If applicable, explain how loss to follow-up was addressed.Case-control study—If applicable, explain how matching of cases and controls was addressed.Cross-sectional study—If applicable, describe analytical methods taking account of sampling strategy. (e) Describe any sensitivity analyses.	nut-12.1 Describe any statistical method used to combine dietary or nutritional data, if applicable.			3+4		(a) Describe all statistical methods, including those used to control for confounding (b) Describe any methods used to examine subgroups and interactions. (c) Explain how missing data were addressed. (d) Cohort study—If applicable, explain how loss to follow-up was addressed.Case-control study—If applicable, explain how matching of cases and controls was addressed.Cross-sectional study—If applicable, describe analytical methods taking account of sampling strategy. (e) Describe any sensitivity analyses.	nut-12.1 Describe any statistical method used to combine dietary or nutritional data, if applicable.	NA				(a) Describe all statistical methods, including those used to control for confounding (b) Describe any methods used to examine subgroups and interactions. (c) Explain how missing data were addressed. (d) Cohort study—If applicable, explain how loss to follow-up was addressed.Case-control study—If applicable, explain how matching of cases and controls was addressed.Cross-sectional study—If applicable, describe analytical methods taking account of sampling strategy. (e) Describe any sensitivity analyses.	nut-12.1 Describe any statistical method used to combine dietary or nutritional data, if applicable.		3			(a) Describe all statistical methods, including those used to control for confounding (b) Describe any methods used to examine subgroups and interactions. (c) Explain how missing data were addressed. (d) Cohort study—If applicable, explain how loss to follow-up was addressed.Case-control study—If applicable, explain how matching of cases and controls was addressed.Cross-sectional study—If applicable, describe analytical methods taking account of sampling strategy. (e) Describe any sensitivity analyses.	nut-12.1 Describe any statistical method used to combine dietary or nutritional data, if applicable.			3		(a) Describe all statistical methods, including those used to control for confounding (b) Describe any methods used to examine subgroups and interactions. (c) Explain how missing data were addressed. (d) Cohort study—If applicable, explain how loss to follow-up was addressed.Case-control study—If applicable, explain how matching of cases and controls was addressed.Cross-sectional study—If applicable, describe analytical methods taking account of sampling strategy. (e) Describe any sensitivity analyses.	nut-12.1 Describe any statistical method used to combine dietary or nutritional data, if applicable.		3			(a) Describe all statistical methods, including those used to control for confounding (b) Describe any methods used to examine subgroups and interactions. (c) Explain how missing data were addressed. (d) Cohort study—If applicable, explain how loss to follow-up was addressed.Case-control study—If applicable, explain how matching of cases and controls was addressed.Cross-sectional study—If applicable, describe analytical methods taking account of sampling strategy. (e) Describe any sensitivity analyses.	nut-12.1 Describe any statistical method used to combine dietary or nutritional data, if applicable.	NA				(a) Describe all statistical methods, including those used to control for confounding (b) Describe any methods used to examine subgroups and interactions. (c) Explain how missing data were addressed. (d) Cohort study—If applicable, explain how loss to follow-up was addressed.Case-control study—If applicable, explain how matching of cases and controls was addressed.Cross-sectional study—If applicable, describe analytical methods taking account of sampling strategy. (e) Describe any sensitivity analyses.	nut-12.1 Describe any statistical method used to combine dietary or nutritional data, if applicable.		4			(a) Describe all statistical methods, including those used to control for confounding (b) Describe any methods used to examine subgroups and interactions. (c) Explain how missing data were addressed. (d) Cohort study—If applicable, explain how loss to follow-up was addressed.Case-control study—If applicable, explain how matching of cases and controls was addressed.Cross-sectional study—If applicable, describe analytical methods taking account of sampling strategy. (e) Describe any sensitivity analyses.	nut-12.1 Describe any statistical method used to combine dietary or nutritional data, if applicable.	NA				(a) Describe all statistical methods, including those used to control for confounding (b) Describe any methods used to examine subgroups and interactions. (c) Explain how missing data were addressed. (d) Cohort study—If applicable, explain how loss to follow-up was addressed.Case-control study—If applicable, explain how matching of cases and controls was addressed.Cross-sectional study—If applicable, describe analytical methods taking account of sampling strategy. (e) Describe any sensitivity analyses.	nut-12.1 Describe any statistical method used to combine dietary or nutritional data, if applicable.		2+3		f I was only to report on the strobe-nut then some information would be omitted e.g how missing data etc. I would think having to report on both important	(a) Describe all statistical methods, including those used to control for confounding (b) Describe any methods used to examine subgroups and interactions. (c) Explain how missing data were addressed. (d) Cohort study—If applicable, explain how loss to follow-up was addressed.Case-control study—If applicable, explain how matching of cases and controls was addressed.Cross-sectional study—If applicable, describe analytical methods taking account of sampling strategy. (e) Describe any sensitivity analyses.	nut-12.1 Describe any statistical method used to combine dietary or nutritional data, if applicable.				?	(a) Describe all statistical methods, including those used to control for confounding (b) Describe any methods used to examine subgroups and interactions. (c) Explain how missing data were addressed. (d) Cohort study—If applicable, explain how loss to follow-up was addressed.Case-control study—If applicable, explain how matching of cases and controls was addressed.Cross-sectional study—If applicable, describe analytical methods taking account of sampling strategy. (e) Describe any sensitivity analyses.	nut-12.1 Describe any statistical method used to combine dietary or nutritional data, if applicable.		6			(a) Describe all statistical methods, including those used to control for confounding (b) Describe any methods used to examine subgroups and interactions. (c) Explain how missing data were addressed. (d) Cohort study—If applicable, explain how loss to follow-up was addressed.Case-control study—If applicable, explain how matching of cases and controls was addressed.Cross-sectional study—If applicable, describe analytical methods taking account of sampling strategy. (e) Describe any sensitivity analyses.	nut-12.1 Describe any statistical method used to combine dietary or nutritional data, if applicable.			6		(a) Describe all statistical methods, including those used to control for confounding (b) Describe any methods used to examine subgroups and interactions. (c) Explain how missing data were addressed. (d) Cohort study—If applicable, explain how loss to follow-up was addressed.Case-control study—If applicable, explain how matching of cases and controls was addressed.Cross-sectional study—If applicable, describe analytical methods taking account of sampling strategy. (e) Describe any sensitivity analyses.	nut-12.1 Describe any statistical method used to combine dietary or nutritional data, if applicable.		3			(a) Describe all statistical methods, including those used to control for confounding (b) Describe any methods used to examine subgroups and interactions. (c) Explain how missing data were addressed. (d) Cohort study—If applicable, explain how loss to follow-up was addressed.Case-control study—If applicable, explain how matching of cases and controls was addressed.Cross-sectional study—If applicable, describe analytical methods taking account of sampling strategy. (e) Describe any sensitivity analyses.	nut-12.1 Describe any statistical method used to combine dietary or nutritional data, if applicable.		3			(a) Describe all statistical methods, including those used to control for confounding (b) Describe any methods used to examine subgroups and interactions. (c) Explain how missing data were addressed. (d) Cohort study—If applicable, explain how loss to follow-up was addressed.Case-control study—If applicable, explain how matching of cases and controls was addressed.Cross-sectional study—If applicable, describe analytical methods taking account of sampling strategy. (e) Describe any sensitivity analyses.	nut-12.1 Describe any statistical method used to combine dietary or nutritional data, if applicable.		X, p. 3-4 (Covariates + Statistical analyses) + Add. files 5 & 8-10			(a) Describe all statistical methods, including those used to control for confounding (b) Describe any methods used to examine subgroups and interactions. (c) Explain how missing data were addressed. (d) Cohort study—If applicable, explain how loss to follow-up was addressed.Case-control study—If applicable, explain how matching of cases and controls was addressed.Cross-sectional study—If applicable, describe analytical methods taking account of sampling strategy. (e) Describe any sensitivity analyses.	nut-12.1 Describe any statistical method used to combine dietary or nutritional data, if applicable.		2			nut-12.1 Describe any statistical method used to combine dietary or nutritional data, if applicable.	Nut-12.1NA	Nut 12 (a)-page 4 (b)-(d) are NA			nut-12.1 Describe any statistical method used to combine dietary or nutritional data, if applicable.		4
			nut-12.2 Describe and justify the method for energy adjustments, intake modeling, and use of weighting factors, if applicable.	nut-12.2 Describe and justify the method for energy adjustments, intake modeling, and use of weighting factors, if applicable.		6				nut-12.2 Describe and justify the method for energy adjustments, intake modeling, and use of weighting factors, if applicable.		6				nut-12.2 Describe and justify the method for energy adjustments, intake modeling, and use of weighting factors, if applicable.		3				nut-12.2 Describe and justify the method for energy adjustments, intake modeling, and use of weighting factors, if applicable.				not reported		nut-12.2 Describe and justify the method for energy adjustments, intake modeling, and use of weighting factors, if applicable.		3				nut-12.2 Describe and justify the method for energy adjustments, intake modeling, and use of weighting factors, if applicable.				?		nut-12.2 Describe and justify the method for energy adjustments, intake modeling, and use of weighting factors, if applicable.	NA					nut-12.2 Describe and justify the method for energy adjustments, intake modeling, and use of weighting factors, if applicable.	NA					nut-12.2 Describe and justify the method for energy adjustments, intake modeling, and use of weighting factors, if applicable.		3				nut-12.2 Describe and justify the method for energy adjustments, intake modeling, and use of weighting factors, if applicable.			3			nut-12.2 Describe and justify the method for energy adjustments, intake modeling, and use of weighting factors, if applicable.	NA					nut-12.2 Describe and justify the method for energy adjustments, intake modeling, and use of weighting factors, if applicable.	NA					nut-12.2 Describe and justify the method for energy adjustments, intake modeling, and use of weighting factors, if applicable.	NA					nut-12.2 Describe and justify the method for energy adjustments, intake modeling, and use of weighting factors, if applicable.	NA					nut-12.2 Describe and justify the method for energy adjustments, intake modeling, and use of weighting factors, if applicable.		3				nut-12.2 Describe and justify the method for energy adjustments, intake modeling, and use of weighting factors, if applicable.		3				nut-12.2 Describe and justify the method for energy adjustments, intake modeling, and use of weighting factors, if applicable.	NA					nut-12.2 Describe and justify the method for energy adjustments, intake modeling, and use of weighting factors, if applicable.				?		nut-12.2 Describe and justify the method for energy adjustments, intake modeling, and use of weighting factors, if applicable.		3				nut-12.2 Describe and justify the method for energy adjustments, intake modeling, and use of weighting factors, if applicable.		3				nut-12.2 Describe and justify the method for energy adjustments, intake modeling, and use of weighting factors, if applicable.		X, p. 3-4 (Food group intake + Covariates + Statistical analyses)		NA, for weighting factors		nut-12.2 Describe and justify the method for energy adjustments, intake modeling, and use of weighting factors, if applicable.			4		nut-12.2 Describe and justify the method for energy adjustments, intake modeling, and use of weighting factors, if applicable.	NA				nut-12.2 Describe and justify the method for energy adjustments, intake modeling, and use of weighting factors, if applicable.				?
			nut-12.3 Report any adjustments for measurement error, i.e,. from a validity or calibration study.	nut-12.3 Report any adjustments for measurement error, i.e,. from a validity or calibration study.		6				nut-12.3 Report any adjustments for measurement error, i.e,. from a validity or calibration study.	NA					nut-12.3 Report any adjustments for measurement error, i.e,. from a validity or calibration study.		xxxx				nut-12.3 Report any adjustments for measurement error, i.e,. from a validity or calibration study.		3				nut-12.3 Report any adjustments for measurement error, i.e,. from a validity or calibration study.		3				nut-12.3 Report any adjustments for measurement error, i.e,. from a validity or calibration study.				?		nut-12.3 Report any adjustments for measurement error, i.e,. from a validity or calibration study.	NA					nut-12.3 Report any adjustments for measurement error, i.e,. from a validity or calibration study.	NA					nut-12.3 Report any adjustments for measurement error, i.e,. from a validity or calibration study.	NA					nut-12.3 Report any adjustments for measurement error, i.e,. from a validity or calibration study.				?		nut-12.3 Report any adjustments for measurement error, i.e,. from a validity or calibration study.	NA					nut-12.3 Report any adjustments for measurement error, i.e,. from a validity or calibration study.				?		nut-12.3 Report any adjustments for measurement error, i.e,. from a validity or calibration study.	NA					nut-12.3 Report any adjustments for measurement error, i.e,. from a validity or calibration study.				?		nut-12.3 Report any adjustments for measurement error, i.e,. from a validity or calibration study.				not done in the study		nut-12.3 Report any adjustments for measurement error, i.e,. from a validity or calibration study.				?		nut-12.3 Report any adjustments for measurement error, i.e,. from a validity or calibration study.	NA					nut-12.3 Report any adjustments for measurement error, i.e,. from a validity or calibration study.				?		nut-12.3 Report any adjustments for measurement error, i.e,. from a validity or calibration study.		3				nut-12.3 Report any adjustments for measurement error, i.e,. from a validity or calibration study.				?		nut-12.3 Report any adjustments for measurement error, i.e,. from a validity or calibration study.	NA			Only for weight (due to clothing)		nut-12.3 Report any adjustments for measurement error, i.e,. from a validity or calibration study.				?	nut-12.3 Report any adjustments for measurement error, i.e,. from a validity or calibration study.	NA				nut-12.3 Report any adjustments for measurement error, i.e,. from a validity or calibration study.				?
Results
Participants	13	(a) Report the numbers of individuals at each stage of the study—e.g., numbers potentially eligible, examined for eligibility, confirmed eligible, included in the study, completing follow-up, and analyzed.(b) Give reasons for non-participation at each stage. (c) Consider use of a flow diagram.	nut-13 Report the number of individuals excluded based on missing, incomplete or implausible dietary/nutritional data.	nut-13 Report the number of individuals excluded based on missing, incomplete or implausible dietary/nutritional data.		7			(a) Report the numbers of individuals at each stage of the study—e.g., numbers potentially eligible, examined for eligibility, confirmed eligible, included in the study, completing follow-up, and analyzed.(b) Give reasons for non-participation at each stage. (c) Consider use of a flow diagram.	nut-13 Report the number of individuals excluded based on missing, incomplete or implausible dietary/nutritional data.		7			(a) Report the numbers of individuals at each stage of the study—e.g., numbers potentially eligible, examined for eligibility, confirmed eligible, included in the study, completing follow-up, and analyzed.(b) Give reasons for non-participation at each stage. (c) Consider use of a flow diagram.	nut-13 Report the number of individuals excluded based on missing, incomplete or implausible dietary/nutritional data.					(a) Report the numbers of individuals at each stage of the study—e.g., numbers potentially eligible, examined for eligibility, confirmed eligible, included in the study, completing follow-up, and analyzed.(b) Give reasons for non-participation at each stage. (c) Consider use of a flow diagram.	nut-13 Report the number of individuals excluded based on missing, incomplete or implausible dietary/nutritional data.		3			(a) Report the numbers of individuals at each stage of the study—e.g., numbers potentially eligible, examined for eligibility, confirmed eligible, included in the study, completing follow-up, and analyzed.(b) Give reasons for non-participation at each stage. (c) Consider use of a flow diagram.	nut-13 Report the number of individuals excluded based on missing, incomplete or implausible dietary/nutritional data.		2			(a) Report the numbers of individuals at each stage of the study—e.g., numbers potentially eligible, examined for eligibility, confirmed eligible, included in the study, completing follow-up, and analyzed.(b) Give reasons for non-participation at each stage. (c) Consider use of a flow diagram.	nut-13 Report the number of individuals excluded based on missing, incomplete or implausible dietary/nutritional data.				?	(a) Report the numbers of individuals at each stage of the study—e.g., numbers potentially eligible, examined for eligibility, confirmed eligible, included in the study, completing follow-up, and analyzed.(b) Give reasons for non-participation at each stage. (c) Consider use of a flow diagram.	nut-13 Report the number of individuals excluded based on missing, incomplete or implausible dietary/nutritional data.	NA				(a) Report the numbers of individuals at each stage of the study—e.g., numbers potentially eligible, examined for eligibility, confirmed eligible, included in the study, completing follow-up, and analyzed.(b) Give reasons for non-participation at each stage. (c) Consider use of a flow diagram.	nut-13 Report the number of individuals excluded based on missing, incomplete or implausible dietary/nutritional data.				?	(a) Report the numbers of individuals at each stage of the study—e.g., numbers potentially eligible, examined for eligibility, confirmed eligible, included in the study, completing follow-up, and analyzed.(b) Give reasons for non-participation at each stage. (c) Consider use of a flow diagram.	nut-13 Report the number of individuals excluded based on missing, incomplete or implausible dietary/nutritional data.	NA				(a) Report the numbers of individuals at each stage of the study—e.g., numbers potentially eligible, examined for eligibility, confirmed eligible, included in the study, completing follow-up, and analyzed.(b) Give reasons for non-participation at each stage. (c) Consider use of a flow diagram.	nut-13 Report the number of individuals excluded based on missing, incomplete or implausible dietary/nutritional data.				?	(a) Report the numbers of individuals at each stage of the study—e.g., numbers potentially eligible, examined for eligibility, confirmed eligible, included in the study, completing follow-up, and analyzed.(b) Give reasons for non-participation at each stage. (c) Consider use of a flow diagram.	nut-13 Report the number of individuals excluded based on missing, incomplete or implausible dietary/nutritional data.	NA				(a) Report the numbers of individuals at each stage of the study—e.g., numbers potentially eligible, examined for eligibility, confirmed eligible, included in the study, completing follow-up, and analyzed.(b) Give reasons for non-participation at each stage. (c) Consider use of a flow diagram.	nut-13 Report the number of individuals excluded based on missing, incomplete or implausible dietary/nutritional data.				?	(a) Report the numbers of individuals at each stage of the study—e.g., numbers potentially eligible, examined for eligibility, confirmed eligible, included in the study, completing follow-up, and analyzed.(b) Give reasons for non-participation at each stage. (c) Consider use of a flow diagram.	nut-13 Report the number of individuals excluded based on missing, incomplete or implausible dietary/nutritional data.		4			(a) Report the numbers of individuals at each stage of the study—e.g., numbers potentially eligible, examined for eligibility, confirmed eligible, included in the study, completing follow-up, and analyzed.(b) Give reasons for non-participation at each stage. (c) Consider use of a flow diagram.	nut-13 Report the number of individuals excluded based on missing, incomplete or implausible dietary/nutritional data.		4			(a) Report the numbers of individuals at each stage of the study—e.g., numbers potentially eligible, examined for eligibility, confirmed eligible, included in the study, completing follow-up, and analyzed.(b) Give reasons for non-participation at each stage. (c) Consider use of a flow diagram.	nut-13 Report the number of individuals excluded based on missing, incomplete or implausible dietary/nutritional data.				Using secondary data sets, only included individuals with data	(a) Report the numbers of individuals at each stage of the study—e.g., numbers potentially eligible, examined for eligibility, confirmed eligible, included in the study, completing follow-up, and analyzed.(b) Give reasons for non-participation at each stage. (c) Consider use of a flow diagram.	nut-13 Report the number of individuals excluded based on missing, incomplete or implausible dietary/nutritional data.				?	(a) Report the numbers of individuals at each stage of the study—e.g., numbers potentially eligible, examined for eligibility, confirmed eligible, included in the study, completing follow-up, and analyzed.(b) Give reasons for non-participation at each stage. (c) Consider use of a flow diagram.	nut-13 Report the number of individuals excluded based on missing, incomplete or implausible dietary/nutritional data.		6			(a) Report the numbers of individuals at each stage of the study—e.g., numbers potentially eligible, examined for eligibility, confirmed eligible, included in the study, completing follow-up, and analyzed.(b) Give reasons for non-participation at each stage. (c) Consider use of a flow diagram.	nut-13 Report the number of individuals excluded based on missing, incomplete or implausible dietary/nutritional data.				?	(a) Report the numbers of individuals at each stage of the study—e.g., numbers potentially eligible, examined for eligibility, confirmed eligible, included in the study, completing follow-up, and analyzed.(b) Give reasons for non-participation at each stage. (c) Consider use of a flow diagram.	nut-13 Report the number of individuals excluded based on missing, incomplete or implausible dietary/nutritional data.	NA				(a) Report the numbers of individuals at each stage of the study—e.g., numbers potentially eligible, examined for eligibility, confirmed eligible, included in the study, completing follow-up, and analyzed.(b) Give reasons for non-participation at each stage. (c) Consider use of a flow diagram.	nut-13 Report the number of individuals excluded based on missing, incomplete or implausible dietary/nutritional data.				?	(a) Report the numbers of individuals at each stage of the study—e.g., numbers potentially eligible, examined for eligibility, confirmed eligible, included in the study, completing follow-up, and analyzed.(b) Give reasons for non-participation at each stage. (c) Consider use of a flow diagram.	nut-13 Report the number of individuals excluded based on missing, incomplete or implausible dietary/nutritional data.		X, p. 4 (Results) + Ref [21]			(a) Report the numbers of individuals at each stage of the study—e.g., numbers potentially eligible, examined for eligibility, confirmed eligible, included in the study, completing follow-up, and analyzed.(b) Give reasons for non-participation at each stage. (c) Consider use of a flow diagram.	nut-13 Report the number of individuals excluded based on missing, incomplete or implausible dietary/nutritional data.		4			nut-13 Report the number of individuals excluded based on missing, incomplete or implausible dietary/nutritional data.				We have a design paper that explains the total number of participants so in this paper we just mentioned on page 3 the exclusion criteria and how we arrived the final number of participants in this analysis	nut-13 Report the number of individuals excluded based on missing, incomplete or implausible dietary/nutritional data.		3
Descriptive data	14	(a) Give characteristics of study participants (e.g., demographic, clinical, social) and information on exposures and potential confounders (b) Indicate the number of participants with missing data for each variable of interest (c) Cohort study—Summarize follow-up time (e.g., average and total amount)	nut-14 Give the distribution of participant characteristics across the exposure variables if applicable. Specify if food consumption of total population or consumers only were used to obtain results.	nut-14 Give the distribution of participant characteristics across the exposure variables if applicable. Specify if food consumption of total population or consumers only were used to obtain results.		7			(a) Give characteristics of study participants (e.g., demographic, clinical, social) and information on exposures and potential confounders (b) Indicate the number of participants with missing data for each variable of interest (c) Cohort study—Summarize follow-up time (e.g., average and total amount)	nut-14 Give the distribution of participant characteristics across the exposure variables if applicable. Specify if food consumption of total population or consumers only were used to obtain results.			7+8		(a) Give characteristics of study participants (e.g., demographic, clinical, social) and information on exposures and potential confounders (b) Indicate the number of participants with missing data for each variable of interest (c) Cohort study—Summarize follow-up time (e.g., average and total amount)	nut-14 Give the distribution of participant characteristics across the exposure variables if applicable. Specify if food consumption of total population or consumers only were used to obtain results.					(a) Give characteristics of study participants (e.g., demographic, clinical, social) and information on exposures and potential confounders (b) Indicate the number of participants with missing data for each variable of interest (c) Cohort study—Summarize follow-up time (e.g., average and total amount)	nut-14 Give the distribution of participant characteristics across the exposure variables if applicable. Specify if food consumption of total population or consumers only were used to obtain results.				not reported	(a) Give characteristics of study participants (e.g., demographic, clinical, social) and information on exposures and potential confounders (b) Indicate the number of participants with missing data for each variable of interest (c) Cohort study—Summarize follow-up time (e.g., average and total amount)	nut-14 Give the distribution of participant characteristics across the exposure variables if applicable. Specify if food consumption of total population or consumers only were used to obtain results.		2			(a) Give characteristics of study participants (e.g., demographic, clinical, social) and information on exposures and potential confounders (b) Indicate the number of participants with missing data for each variable of interest (c) Cohort study—Summarize follow-up time (e.g., average and total amount)	nut-14 Give the distribution of participant characteristics across the exposure variables if applicable. Specify if food consumption of total population or consumers only were used to obtain results.		4			(a) Give characteristics of study participants (e.g., demographic, clinical, social) and information on exposures and potential confounders (b) Indicate the number of participants with missing data for each variable of interest (c) Cohort study—Summarize follow-up time (e.g., average and total amount)	nut-14 Give the distribution of participant characteristics across the exposure variables if applicable. Specify if food consumption of total population or consumers only were used to obtain results.		2+4			(a) Give characteristics of study participants (e.g., demographic, clinical, social) and information on exposures and potential confounders (b) Indicate the number of participants with missing data for each variable of interest (c) Cohort study—Summarize follow-up time (e.g., average and total amount)	nut-14 Give the distribution of participant characteristics across the exposure variables if applicable. Specify if food consumption of total population or consumers only were used to obtain results.	NA				(a) Give characteristics of study participants (e.g., demographic, clinical, social) and information on exposures and potential confounders (b) Indicate the number of participants with missing data for each variable of interest (c) Cohort study—Summarize follow-up time (e.g., average and total amount)	nut-14 Give the distribution of participant characteristics across the exposure variables if applicable. Specify if food consumption of total population or consumers only were used to obtain results.		3			(a) Give characteristics of study participants (e.g., demographic, clinical, social) and information on exposures and potential confounders (b) Indicate the number of participants with missing data for each variable of interest (c) Cohort study—Summarize follow-up time (e.g., average and total amount)	nut-14 Give the distribution of participant characteristics across the exposure variables if applicable. Specify if food consumption of total population or consumers only were used to obtain results.	NA				(a) Give characteristics of study participants (e.g., demographic, clinical, social) and information on exposures and potential confounders (b) Indicate the number of participants with missing data for each variable of interest (c) Cohort study—Summarize follow-up time (e.g., average and total amount)	nut-14 Give the distribution of participant characteristics across the exposure variables if applicable. Specify if food consumption of total population or consumers only were used to obtain results.			(a) We did not do it because we had 8 exposure variables (barriers to healthy eating). And because diet is not our outcome		(a) Give characteristics of study participants (e.g., demographic, clinical, social) and information on exposures and potential confounders (b) Indicate the number of participants with missing data for each variable of interest (c) Cohort study—Summarize follow-up time (e.g., average and total amount)	nut-14 Give the distribution of participant characteristics across the exposure variables if applicable. Specify if food consumption of total population or consumers only were used to obtain results.			4		(a) Give characteristics of study participants (e.g., demographic, clinical, social) and information on exposures and potential confounders (b) Indicate the number of participants with missing data for each variable of interest (c) Cohort study—Summarize follow-up time (e.g., average and total amount)	nut-14 Give the distribution of participant characteristics across the exposure variables if applicable. Specify if food consumption of total population or consumers only were used to obtain results.			4		(a) Give characteristics of study participants (e.g., demographic, clinical, social) and information on exposures and potential confounders (b) Indicate the number of participants with missing data for each variable of interest (c) Cohort study—Summarize follow-up time (e.g., average and total amount)	nut-14 Give the distribution of participant characteristics across the exposure variables if applicable. Specify if food consumption of total population or consumers only were used to obtain results.	NA				(a) Give characteristics of study participants (e.g., demographic, clinical, social) and information on exposures and potential confounders (b) Indicate the number of participants with missing data for each variable of interest (c) Cohort study—Summarize follow-up time (e.g., average and total amount)	nut-14 Give the distribution of participant characteristics across the exposure variables if applicable. Specify if food consumption of total population or consumers only were used to obtain results.	NA				(a) Give characteristics of study participants (e.g., demographic, clinical, social) and information on exposures and potential confounders (b) Indicate the number of participants with missing data for each variable of interest (c) Cohort study—Summarize follow-up time (e.g., average and total amount)	nut-14 Give the distribution of participant characteristics across the exposure variables if applicable. Specify if food consumption of total population or consumers only were used to obtain results.				?	(a) Give characteristics of study participants (e.g., demographic, clinical, social) and information on exposures and potential confounders (b) Indicate the number of participants with missing data for each variable of interest (c) Cohort study—Summarize follow-up time (e.g., average and total amount)	nut-14 Give the distribution of participant characteristics across the exposure variables if applicable. Specify if food consumption of total population or consumers only were used to obtain results.			6		(a) Give characteristics of study participants (e.g., demographic, clinical, social) and information on exposures and potential confounders (b) Indicate the number of participants with missing data for each variable of interest (c) Cohort study—Summarize follow-up time (e.g., average and total amount)	nut-14 Give the distribution of participant characteristics across the exposure variables if applicable. Specify if food consumption of total population or consumers only were used to obtain results.				?	(a) Give characteristics of study participants (e.g., demographic, clinical, social) and information on exposures and potential confounders (b) Indicate the number of participants with missing data for each variable of interest (c) Cohort study—Summarize follow-up time (e.g., average and total amount)	nut-14 Give the distribution of participant characteristics across the exposure variables if applicable. Specify if food consumption of total population or consumers only were used to obtain results.		5			(a) Give characteristics of study participants (e.g., demographic, clinical, social) and information on exposures and potential confounders (b) Indicate the number of participants with missing data for each variable of interest (c) Cohort study—Summarize follow-up time (e.g., average and total amount)	nut-14 Give the distribution of participant characteristics across the exposure variables if applicable. Specify if food consumption of total population or consumers only were used to obtain results.		5			(a) Give characteristics of study participants (e.g., demographic, clinical, social) and information on exposures and potential confounders (b) Indicate the number of participants with missing data for each variable of interest (c) Cohort study—Summarize follow-up time (e.g., average and total amount)	nut-14 Give the distribution of participant characteristics across the exposure variables if applicable. Specify if food consumption of total population or consumers only were used to obtain results.		X, p. 4 (Results) + Table 1 + Add. file 7			(a) Give characteristics of study participants (e.g., demographic, clinical, social) and information on exposures and potential confounders (b) Indicate the number of participants with missing data for each variable of interest (c) Cohort study—Summarize follow-up time (e.g., average and total amount)	nut-14 Give the distribution of participant characteristics across the exposure variables if applicable. Specify if food consumption of total population or consumers only were used to obtain results.		5			nut-14 Give the distribution of participant characteristics across the exposure variables if applicable. Specify if food consumption of total population or consumers only were used to obtain results.	Only (c) is NA	4			nut-14 Give the distribution of participant characteristics across the exposure variables if applicable. Specify if food consumption of total population or consumers only were used to obtain results.		4+5
Outcome data	15	Cohort study—Report numbers of outcome events or summary measures over time. Case-control study—Report numbers in each exposure category, or summary measures of exposure. Cross-sectional study—Report numbers of outcome events or summary measures.							Cohort study—Report numbers of outcome events or summary measures over time. Case-control study—Report numbers in each exposure category, or summary measures of exposure. Cross-sectional study—Report numbers of outcome events or summary measures.			7+8			Cohort study—Report numbers of outcome events or summary measures over time. Case-control study—Report numbers in each exposure category, or summary measures of exposure. Cross-sectional study—Report numbers of outcome events or summary measures.			6			Cohort study—Report numbers of outcome events or summary measures over time. Case-control study—Report numbers in each exposure category, or summary measures of exposure. Cross-sectional study—Report numbers of outcome events or summary measures.				4+5+6		Cohort study—Report numbers of outcome events or summary measures over time. Case-control study—Report numbers in each exposure category, or summary measures of exposure. Cross-sectional study—Report numbers of outcome events or summary measures.			3			Cohort study—Report numbers of outcome events or summary measures over time. Case-control study—Report numbers in each exposure category, or summary measures of exposure. Cross-sectional study—Report numbers of outcome events or summary measures.			4+5			Cohort study—Report numbers of outcome events or summary measures over time. Case-control study—Report numbers in each exposure category, or summary measures of exposure. Cross-sectional study—Report numbers of outcome events or summary measures.			2			Cohort study—Report numbers of outcome events or summary measures over time. Case-control study—Report numbers in each exposure category, or summary measures of exposure. Cross-sectional study—Report numbers of outcome events or summary measures.				4		Cohort study—Report numbers of outcome events or summary measures over time. Case-control study—Report numbers in each exposure category, or summary measures of exposure. Cross-sectional study—Report numbers of outcome events or summary measures.			2+3			Cohort study—Report numbers of outcome events or summary measures over time. Case-control study—Report numbers in each exposure category, or summary measures of exposure. Cross-sectional study—Report numbers of outcome events or summary measures.			4+5			Cohort study—Report numbers of outcome events or summary measures over time. Case-control study—Report numbers in each exposure category, or summary measures of exposure. Cross-sectional study—Report numbers of outcome events or summary measures.			4			Cohort study—Report numbers of outcome events or summary measures over time. Case-control study—Report numbers in each exposure category, or summary measures of exposure. Cross-sectional study—Report numbers of outcome events or summary measures.			3+4			Cohort study—Report numbers of outcome events or summary measures over time. Case-control study—Report numbers in each exposure category, or summary measures of exposure. Cross-sectional study—Report numbers of outcome events or summary measures.			4			Cohort study—Report numbers of outcome events or summary measures over time. Case-control study—Report numbers in each exposure category, or summary measures of exposure. Cross-sectional study—Report numbers of outcome events or summary measures.			4			Cohort study—Report numbers of outcome events or summary measures over time. Case-control study—Report numbers in each exposure category, or summary measures of exposure. Cross-sectional study—Report numbers of outcome events or summary measures.				3+4		Cohort study—Report numbers of outcome events or summary measures over time. Case-control study—Report numbers in each exposure category, or summary measures of exposure. Cross-sectional study—Report numbers of outcome events or summary measures.			3			Cohort study—Report numbers of outcome events or summary measures over time. Case-control study—Report numbers in each exposure category, or summary measures of exposure. Cross-sectional study—Report numbers of outcome events or summary measures.						Cohort study—Report numbers of outcome events or summary measures over time. Case-control study—Report numbers in each exposure category, or summary measures of exposure. Cross-sectional study—Report numbers of outcome events or summary measures.			6			Cohort study—Report numbers of outcome events or summary measures over time. Case-control study—Report numbers in each exposure category, or summary measures of exposure. Cross-sectional study—Report numbers of outcome events or summary measures.			3			Cohort study—Report numbers of outcome events or summary measures over time. Case-control study—Report numbers in each exposure category, or summary measures of exposure. Cross-sectional study—Report numbers of outcome events or summary measures.			5			Cohort study—Report numbers of outcome events or summary measures over time. Case-control study—Report numbers in each exposure category, or summary measures of exposure. Cross-sectional study—Report numbers of outcome events or summary measures.						Cohort study—Report numbers of outcome events or summary measures over time. Case-control study—Report numbers in each exposure category, or summary measures of exposure. Cross-sectional study—Report numbers of outcome events or summary measures.			5				NA						4+5
Main results	16	(a) Give unadjusted estimates and, if applicable, confounder-adjusted estimates and their precision (e.g., 95% confidence interval).Make clear which confounders were adjusted for and why they were included.(b) Report category boundaries when continuous variables were categorized. (c) If relevant, consider translating estimates of relative risk into absolute risk for a meaningful time period.	nut-16 Specify if nutrient intakes are reported with or without inclusion of dietary supplement intake, if applicable.	nut-16 Specify if nutrient intakes are reported with or without inclusion of dietary supplement intake, if applicable.		7+8+9+10			(a) Give unadjusted estimates and, if applicable, confounder-adjusted estimates and their precision (e.g., 95% confidence interval).Make clear which confounders were adjusted for and why they were included.(b) Report category boundaries when continuous variables were categorized. (c) If relevant, consider translating estimates of relative risk into absolute risk for a meaningful time period.	nut-16 Specify if nutrient intakes are reported with or without inclusion of dietary supplement intake, if applicable.				missing, was the intake of supplements recorded	(a) Give unadjusted estimates and, if applicable, confounder-adjusted estimates and their precision (e.g., 95% confidence interval).Make clear which confounders were adjusted for and why they were included.(b) Report category boundaries when continuous variables were categorized. (c) If relevant, consider translating estimates of relative risk into absolute risk for a meaningful time period.	nut-16 Specify if nutrient intakes are reported with or without inclusion of dietary supplement intake, if applicable.					(a) Give unadjusted estimates and, if applicable, confounder-adjusted estimates and their precision (e.g., 95% confidence interval).Make clear which confounders were adjusted for and why they were included.(b) Report category boundaries when continuous variables were categorized. (c) If relevant, consider translating estimates of relative risk into absolute risk for a meaningful time period.	nut-16 Specify if nutrient intakes are reported with or without inclusion of dietary supplement intake, if applicable.				not reported	(a) Give unadjusted estimates and, if applicable, confounder-adjusted estimates and their precision (e.g., 95% confidence interval).Make clear which confounders were adjusted for and why they were included.(b) Report category boundaries when continuous variables were categorized. (c) If relevant, consider translating estimates of relative risk into absolute risk for a meaningful time period.	nut-16 Specify if nutrient intakes are reported with or without inclusion of dietary supplement intake, if applicable.		8			(a) Give unadjusted estimates and, if applicable, confounder-adjusted estimates and their precision (e.g., 95% confidence interval).Make clear which confounders were adjusted for and why they were included.(b) Report category boundaries when continuous variables were categorized. (c) If relevant, consider translating estimates of relative risk into absolute risk for a meaningful time period.	nut-16 Specify if nutrient intakes are reported with or without inclusion of dietary supplement intake, if applicable.				?	(a) Give unadjusted estimates and, if applicable, confounder-adjusted estimates and their precision (e.g., 95% confidence interval).Make clear which confounders were adjusted for and why they were included.(b) Report category boundaries when continuous variables were categorized. (c) If relevant, consider translating estimates of relative risk into absolute risk for a meaningful time period.	nut-16 Specify if nutrient intakes are reported with or without inclusion of dietary supplement intake, if applicable.	NA				(a) Give unadjusted estimates and, if applicable, confounder-adjusted estimates and their precision (e.g., 95% confidence interval).Make clear which confounders were adjusted for and why they were included.(b) Report category boundaries when continuous variables were categorized. (c) If relevant, consider translating estimates of relative risk into absolute risk for a meaningful time period.	nut-16 Specify if nutrient intakes are reported with or without inclusion of dietary supplement intake, if applicable.	NA				(a) Give unadjusted estimates and, if applicable, confounder-adjusted estimates and their precision (e.g., 95% confidence interval).Make clear which confounders were adjusted for and why they were included.(b) Report category boundaries when continuous variables were categorized. (c) If relevant, consider translating estimates of relative risk into absolute risk for a meaningful time period.	nut-16 Specify if nutrient intakes are reported with or without inclusion of dietary supplement intake, if applicable.				This was not reported. The data did not capture supplement consumption	(a) Give unadjusted estimates and, if applicable, confounder-adjusted estimates and their precision (e.g., 95% confidence interval).Make clear which confounders were adjusted for and why they were included.(b) Report category boundaries when continuous variables were categorized. (c) If relevant, consider translating estimates of relative risk into absolute risk for a meaningful time period.	nut-16 Specify if nutrient intakes are reported with or without inclusion of dietary supplement intake, if applicable.				?	(a) Give unadjusted estimates and, if applicable, confounder-adjusted estimates and their precision (e.g., 95% confidence interval).Make clear which confounders were adjusted for and why they were included.(b) Report category boundaries when continuous variables were categorized. (c) If relevant, consider translating estimates of relative risk into absolute risk for a meaningful time period.	nut-16 Specify if nutrient intakes are reported with or without inclusion of dietary supplement intake, if applicable.			table2 and page 5+6		(a) Give unadjusted estimates and, if applicable, confounder-adjusted estimates and their precision (e.g., 95% confidence interval).Make clear which confounders were adjusted for and why they were included.(b) Report category boundaries when continuous variables were categorized. (c) If relevant, consider translating estimates of relative risk into absolute risk for a meaningful time period.	nut-16 Specify if nutrient intakes are reported with or without inclusion of dietary supplement intake, if applicable.	NA				(a) Give unadjusted estimates and, if applicable, confounder-adjusted estimates and their precision (e.g., 95% confidence interval).Make clear which confounders were adjusted for and why they were included.(b) Report category boundaries when continuous variables were categorized. (c) If relevant, consider translating estimates of relative risk into absolute risk for a meaningful time period.	nut-16 Specify if nutrient intakes are reported with or without inclusion of dietary supplement intake, if applicable.	NA				(a) Give unadjusted estimates and, if applicable, confounder-adjusted estimates and their precision (e.g., 95% confidence interval).Make clear which confounders were adjusted for and why they were included.(b) Report category boundaries when continuous variables were categorized. (c) If relevant, consider translating estimates of relative risk into absolute risk for a meaningful time period.	nut-16 Specify if nutrient intakes are reported with or without inclusion of dietary supplement intake, if applicable.	NA				(a) Give unadjusted estimates and, if applicable, confounder-adjusted estimates and their precision (e.g., 95% confidence interval).Make clear which confounders were adjusted for and why they were included.(b) Report category boundaries when continuous variables were categorized. (c) If relevant, consider translating estimates of relative risk into absolute risk for a meaningful time period.	nut-16 Specify if nutrient intakes are reported with or without inclusion of dietary supplement intake, if applicable.				did not consider this	(a) Give unadjusted estimates and, if applicable, confounder-adjusted estimates and their precision (e.g., 95% confidence interval).Make clear which confounders were adjusted for and why they were included.(b) Report category boundaries when continuous variables were categorized. (c) If relevant, consider translating estimates of relative risk into absolute risk for a meaningful time period.	nut-16 Specify if nutrient intakes are reported with or without inclusion of dietary supplement intake, if applicable.				?	(a) Give unadjusted estimates and, if applicable, confounder-adjusted estimates and their precision (e.g., 95% confidence interval).Make clear which confounders were adjusted for and why they were included.(b) Report category boundaries when continuous variables were categorized. (c) If relevant, consider translating estimates of relative risk into absolute risk for a meaningful time period.	nut-16 Specify if nutrient intakes are reported with or without inclusion of dietary supplement intake, if applicable.	NA				(a) Give unadjusted estimates and, if applicable, confounder-adjusted estimates and their precision (e.g., 95% confidence interval).Make clear which confounders were adjusted for and why they were included.(b) Report category boundaries when continuous variables were categorized. (c) If relevant, consider translating estimates of relative risk into absolute risk for a meaningful time period.	nut-16 Specify if nutrient intakes are reported with or without inclusion of dietary supplement intake, if applicable.				?	(a) Give unadjusted estimates and, if applicable, confounder-adjusted estimates and their precision (e.g., 95% confidence interval).Make clear which confounders were adjusted for and why they were included.(b) Report category boundaries when continuous variables were categorized. (c) If relevant, consider translating estimates of relative risk into absolute risk for a meaningful time period.	nut-16 Specify if nutrient intakes are reported with or without inclusion of dietary supplement intake, if applicable.		3+4			(a) Give unadjusted estimates and, if applicable, confounder-adjusted estimates and their precision (e.g., 95% confidence interval).Make clear which confounders were adjusted for and why they were included.(b) Report category boundaries when continuous variables were categorized. (c) If relevant, consider translating estimates of relative risk into absolute risk for a meaningful time period.	nut-16 Specify if nutrient intakes are reported with or without inclusion of dietary supplement intake, if applicable.				?	(a) Give unadjusted estimates and, if applicable, confounder-adjusted estimates and their precision (e.g., 95% confidence interval).Make clear which confounders were adjusted for and why they were included.(b) Report category boundaries when continuous variables were categorized. (c) If relevant, consider translating estimates of relative risk into absolute risk for a meaningful time period.	nut-16 Specify if nutrient intakes are reported with or without inclusion of dietary supplement intake, if applicable.	NA				(a) Give unadjusted estimates and, if applicable, confounder-adjusted estimates and their precision (e.g., 95% confidence interval).Make clear which confounders were adjusted for and why they were included.(b) Report category boundaries when continuous variables were categorized. (c) If relevant, consider translating estimates of relative risk into absolute risk for a meaningful time period.	nut-16 Specify if nutrient intakes are reported with or without inclusion of dietary supplement intake, if applicable.				?	nut-16 Specify if nutrient intakes are reported with or without inclusion of dietary supplement intake, if applicable.	Nut 16- (a)-(c) NA	nut-16-page 4			nut-16 Specify if nutrient intakes are reported with or without inclusion of dietary supplement intake, if applicable.				?
Other analyses	17	Report other analyses done—e.g., analyses of subgroups and interactions and sensitivity analyses.	nut-17 Report any sensitivity analysis (e.g., exclusion of misreporters or outliers) and data imputation, if applicable.	nut-17 Report any sensitivity analysis (e.g., exclusion of misreporters or outliers) and data imputation, if applicable.		6			Report other analyses done—e.g., analyses of subgroups and interactions and sensitivity analyses.	nut-17 Report any sensitivity analysis (e.g., exclusion of misreporters or outliers) and data imputation, if applicable.	NA				Report other analyses done—e.g., analyses of subgroups and interactions and sensitivity analyses.	nut-17 Report any sensitivity analysis (e.g., exclusion of misreporters or outliers) and data imputation, if applicable.		3			Report other analyses done—e.g., analyses of subgroups and interactions and sensitivity analyses.	nut-17 Report any sensitivity analysis (e.g., exclusion of misreporters or outliers) and data imputation, if applicable.				not reported	Report other analyses done—e.g., analyses of subgroups and interactions and sensitivity analyses.	nut-17 Report any sensitivity analysis (e.g., exclusion of misreporters or outliers) and data imputation, if applicable.		2			Report other analyses done—e.g., analyses of subgroups and interactions and sensitivity analyses.	nut-17 Report any sensitivity analysis (e.g., exclusion of misreporters or outliers) and data imputation, if applicable.				?	Report other analyses done—e.g., analyses of subgroups and interactions and sensitivity analyses.	nut-17 Report any sensitivity analysis (e.g., exclusion of misreporters or outliers) and data imputation, if applicable.				I did interaction analysis	Report other analyses done—e.g., analyses of subgroups and interactions and sensitivity analyses.	nut-17 Report any sensitivity analysis (e.g., exclusion of misreporters or outliers) and data imputation, if applicable.				?	Report other analyses done—e.g., analyses of subgroups and interactions and sensitivity analyses.	nut-17 Report any sensitivity analysis (e.g., exclusion of misreporters or outliers) and data imputation, if applicable.				Underreporters were not excluded because it was difficult to distint between cases of eating down and real underreporters	Report other analyses done—e.g., analyses of subgroups and interactions and sensitivity analyses.	nut-17 Report any sensitivity analysis (e.g., exclusion of misreporters or outliers) and data imputation, if applicable.				?	Report other analyses done—e.g., analyses of subgroups and interactions and sensitivity analyses.	nut-17 Report any sensitivity analysis (e.g., exclusion of misreporters or outliers) and data imputation, if applicable.		Table 2 and pages 5 and 6			Report other analyses done—e.g., analyses of subgroups and interactions and sensitivity analyses.	nut-17 Report any sensitivity analysis (e.g., exclusion of misreporters or outliers) and data imputation, if applicable.			6		Report other analyses done—e.g., analyses of subgroups and interactions and sensitivity analyses.	nut-17 Report any sensitivity analysis (e.g., exclusion of misreporters or outliers) and data imputation, if applicable.			4		Report other analyses done—e.g., analyses of subgroups and interactions and sensitivity analyses.	nut-17 Report any sensitivity analysis (e.g., exclusion of misreporters or outliers) and data imputation, if applicable.				?	Report other analyses done—e.g., analyses of subgroups and interactions and sensitivity analyses.	nut-17 Report any sensitivity analysis (e.g., exclusion of misreporters or outliers) and data imputation, if applicable.	NA				Report other analyses done—e.g., analyses of subgroups and interactions and sensitivity analyses.	nut-17 Report any sensitivity analysis (e.g., exclusion of misreporters or outliers) and data imputation, if applicable.				?	Report other analyses done—e.g., analyses of subgroups and interactions and sensitivity analyses.	nut-17 Report any sensitivity analysis (e.g., exclusion of misreporters or outliers) and data imputation, if applicable.				No awareness on the need to report on sensitivity analysis	Report other analyses done—e.g., analyses of subgroups and interactions and sensitivity analyses.	nut-17 Report any sensitivity analysis (e.g., exclusion of misreporters or outliers) and data imputation, if applicable.				?	Report other analyses done—e.g., analyses of subgroups and interactions and sensitivity analyses.	nut-17 Report any sensitivity analysis (e.g., exclusion of misreporters or outliers) and data imputation, if applicable.	NA				Report other analyses done—e.g., analyses of subgroups and interactions and sensitivity analyses.	nut-17 Report any sensitivity analysis (e.g., exclusion of misreporters or outliers) and data imputation, if applicable.				?	Report other analyses done—e.g., analyses of subgroups and interactions and sensitivity analyses.	nut-17 Report any sensitivity analysis (e.g., exclusion of misreporters or outliers) and data imputation, if applicable.		X, p. 3-4 (Statistical analyses + Results) + Figure 2 + Add. files 6 & 11-12		Not related to the cited examples	Report other analyses done—e.g., analyses of subgroups and interactions and sensitivity analyses.	nut-17 Report any sensitivity analysis (e.g., exclusion of misreporters or outliers) and data imputation, if applicable.				?	nut-17 Report any sensitivity analysis (e.g., exclusion of misreporters or outliers) and data imputation, if applicable.	NA				nut-17 Report any sensitivity analysis (e.g., exclusion of misreporters or outliers) and data imputation, if applicable.				?
Discussion
Key results	18	Summarize key results with reference to study objectives.				11+12+13			Summarize key results with reference to study objectives.			7+8+9+10			Summarize key results with reference to study objectives.			6			Summarize key results with reference to study objectives.			6			Summarize key results with reference to study objectives.			1+2+9			Summarize key results with reference to study objectives.			6			Summarize key results with reference to study objectives.			7+8+9+10			Summarize key results with reference to study objectives.			7			Summarize key results with reference to study objectives.			5+6			Summarize key results with reference to study objectives.			5+6			Summarize key results with reference to study objectives.			6			Summarize key results with reference to study objectives.			6			Summarize key results with reference to study objectives.						Summarize key results with reference to study objectives.			6			Summarize key results with reference to study objectives.			1+4			Summarize key results with reference to study objectives.			4			Summarize key results with reference to study objectives.				2+10		Summarize key results with reference to study objectives.			7+8			Summarize key results with reference to study objectives.			4+9			Summarize key results with reference to study objectives.				4+9		Summarize key results with reference to study objectives.						Summarize key results with reference to study objectives.			4+5					5					5
Limitation	19	Discuss limitations of the study, taking into account sources of potential bias or imprecision. Discuss both direction and magnitude of any potential bias.	nut-19 Describe the main limitations of the data sources and assessment methods used and implications for the interpretation of the findings.	nut-19 Describe the main limitations of the data sources and assessment methods used and implications for the interpretation of the findings.		13+14			Discuss limitations of the study, taking into account sources of potential bias or imprecision. Discuss both direction and magnitude of any potential bias.	nut-19 Describe the main limitations of the data sources and assessment methods used and implications for the interpretation of the findings.			13		Discuss limitations of the study, taking into account sources of potential bias or imprecision. Discuss both direction and magnitude of any potential bias.	nut-19 Describe the main limitations of the data sources and assessment methods used and implications for the interpretation of the findings.		7			Discuss limitations of the study, taking into account sources of potential bias or imprecision. Discuss both direction and magnitude of any potential bias.	nut-19 Describe the main limitations of the data sources and assessment methods used and implications for the interpretation of the findings.		7			Discuss limitations of the study, taking into account sources of potential bias or imprecision. Discuss both direction and magnitude of any potential bias.	nut-19 Describe the main limitations of the data sources and assessment methods used and implications for the interpretation of the findings.		8+9			Discuss limitations of the study, taking into account sources of potential bias or imprecision. Discuss both direction and magnitude of any potential bias.	nut-19 Describe the main limitations of the data sources and assessment methods used and implications for the interpretation of the findings.		8+9			Discuss limitations of the study, taking into account sources of potential bias or imprecision. Discuss both direction and magnitude of any potential bias.	nut-19 Describe the main limitations of the data sources and assessment methods used and implications for the interpretation of the findings.			9		Discuss limitations of the study, taking into account sources of potential bias or imprecision. Discuss both direction and magnitude of any potential bias.	nut-19 Describe the main limitations of the data sources and assessment methods used and implications for the interpretation of the findings.		10			Discuss limitations of the study, taking into account sources of potential bias or imprecision. Discuss both direction and magnitude of any potential bias.	nut-19 Describe the main limitations of the data sources and assessment methods used and implications for the interpretation of the findings.		6			Discuss limitations of the study, taking into account sources of potential bias or imprecision. Discuss both direction and magnitude of any potential bias.	nut-19 Describe the main limitations of the data sources and assessment methods used and implications for the interpretation of the findings.		6			Discuss limitations of the study, taking into account sources of potential bias or imprecision. Discuss both direction and magnitude of any potential bias.	nut-19 Describe the main limitations of the data sources and assessment methods used and implications for the interpretation of the findings.			7+8		Discuss limitations of the study, taking into account sources of potential bias or imprecision. Discuss both direction and magnitude of any potential bias.	nut-19 Describe the main limitations of the data sources and assessment methods used and implications for the interpretation of the findings.			7		Discuss limitations of the study, taking into account sources of potential bias or imprecision. Discuss both direction and magnitude of any potential bias.	nut-19 Describe the main limitations of the data sources and assessment methods used and implications for the interpretation of the findings.		9			Discuss limitations of the study, taking into account sources of potential bias or imprecision. Discuss both direction and magnitude of any potential bias.	nut-19 Describe the main limitations of the data sources and assessment methods used and implications for the interpretation of the findings.			9		Discuss limitations of the study, taking into account sources of potential bias or imprecision. Discuss both direction and magnitude of any potential bias.	nut-19 Describe the main limitations of the data sources and assessment methods used and implications for the interpretation of the findings.		4+5+6			Discuss limitations of the study, taking into account sources of potential bias or imprecision. Discuss both direction and magnitude of any potential bias.	nut-19 Describe the main limitations of the data sources and assessment methods used and implications for the interpretation of the findings.			5+6		Discuss limitations of the study, taking into account sources of potential bias or imprecision. Discuss both direction and magnitude of any potential bias.	nut-19 Describe the main limitations of the data sources and assessment methods used and implications for the interpretation of the findings.		9			Discuss limitations of the study, taking into account sources of potential bias or imprecision. Discuss both direction and magnitude of any potential bias.	nut-19 Describe the main limitations of the data sources and assessment methods used and implications for the interpretation of the findings.				?	Discuss limitations of the study, taking into account sources of potential bias or imprecision. Discuss both direction and magnitude of any potential bias.	nut-19 Describe the main limitations of the data sources and assessment methods used and implications for the interpretation of the findings.		16			Discuss limitations of the study, taking into account sources of potential bias or imprecision. Discuss both direction and magnitude of any potential bias.	nut-19 Describe the main limitations of the data sources and assessment methods used and implications for the interpretation of the findings.		16			Discuss limitations of the study, taking into account sources of potential bias or imprecision. Discuss both direction and magnitude of any potential bias.	nut-19 Describe the main limitations of the data sources and assessment methods used and implications for the interpretation of the findings.		X, p. 9 (Strengths and limitations)			Discuss limitations of the study, taking into account sources of potential bias or imprecision. Discuss both direction and magnitude of any potential bias.	nut-19 Describe the main limitations of the data sources and assessment methods used and implications for the interpretation of the findings.		9			nut-19 Describe the main limitations of the data sources and assessment methods used and implications for the interpretation of the findings.		nut-19-page 7	Nut 19- page 7. We discussed several potential bias but not included both the direction and magnitude. Was overlooked.		nut-19 Describe the main limitations of the data sources and assessment methods used and implications for the interpretation of the findings.			7
Interpretation	20	Give a cautious overall interpretation of results considering objectives, limitations, multiplicity of analyses, results from similar studies, and other relevant evidence.	nut-20 Report the nutritional relevance of the findings, given the complexity of diet or nutrition as an exposure.	nut-20 Report the nutritional relevance of the findings, given the complexity of diet or nutrition as an exposure.		11+12+13			Give a cautious overall interpretation of results considering objectives, limitations, multiplicity of analyses, results from similar studies, and other relevant evidence.	nut-20 Report the nutritional relevance of the findings, given the complexity of diet or nutrition as an exposure.			11		Give a cautious overall interpretation of results considering objectives, limitations, multiplicity of analyses, results from similar studies, and other relevant evidence.	nut-20 Report the nutritional relevance of the findings, given the complexity of diet or nutrition as an exposure.		8			Give a cautious overall interpretation of results considering objectives, limitations, multiplicity of analyses, results from similar studies, and other relevant evidence.	nut-20 Report the nutritional relevance of the findings, given the complexity of diet or nutrition as an exposure.		7			Give a cautious overall interpretation of results considering objectives, limitations, multiplicity of analyses, results from similar studies, and other relevant evidence.	nut-20 Report the nutritional relevance of the findings, given the complexity of diet or nutrition as an exposure.		6-9			Give a cautious overall interpretation of results considering objectives, limitations, multiplicity of analyses, results from similar studies, and other relevant evidence.	nut-20 Report the nutritional relevance of the findings, given the complexity of diet or nutrition as an exposure.			7		Give a cautious overall interpretation of results considering objectives, limitations, multiplicity of analyses, results from similar studies, and other relevant evidence.	nut-20 Report the nutritional relevance of the findings, given the complexity of diet or nutrition as an exposure.	NA				Give a cautious overall interpretation of results considering objectives, limitations, multiplicity of analyses, results from similar studies, and other relevant evidence.	nut-20 Report the nutritional relevance of the findings, given the complexity of diet or nutrition as an exposure.				?	Give a cautious overall interpretation of results considering objectives, limitations, multiplicity of analyses, results from similar studies, and other relevant evidence.	nut-20 Report the nutritional relevance of the findings, given the complexity of diet or nutrition as an exposure.		6			Give a cautious overall interpretation of results considering objectives, limitations, multiplicity of analyses, results from similar studies, and other relevant evidence.	nut-20 Report the nutritional relevance of the findings, given the complexity of diet or nutrition as an exposure.		6			Give a cautious overall interpretation of results considering objectives, limitations, multiplicity of analyses, results from similar studies, and other relevant evidence.	nut-20 Report the nutritional relevance of the findings, given the complexity of diet or nutrition as an exposure.			6+7		Give a cautious overall interpretation of results considering objectives, limitations, multiplicity of analyses, results from similar studies, and other relevant evidence.	nut-20 Report the nutritional relevance of the findings, given the complexity of diet or nutrition as an exposure.				?	Give a cautious overall interpretation of results considering objectives, limitations, multiplicity of analyses, results from similar studies, and other relevant evidence.	nut-20 Report the nutritional relevance of the findings, given the complexity of diet or nutrition as an exposure.		9			Give a cautious overall interpretation of results considering objectives, limitations, multiplicity of analyses, results from similar studies, and other relevant evidence.	nut-20 Report the nutritional relevance of the findings, given the complexity of diet or nutrition as an exposure.			7+8+9		Give a cautious overall interpretation of results considering objectives, limitations, multiplicity of analyses, results from similar studies, and other relevant evidence.	nut-20 Report the nutritional relevance of the findings, given the complexity of diet or nutrition as an exposure.		1+5+6			Give a cautious overall interpretation of results considering objectives, limitations, multiplicity of analyses, results from similar studies, and other relevant evidence.	nut-20 Report the nutritional relevance of the findings, given the complexity of diet or nutrition as an exposure.		5			Give a cautious overall interpretation of results considering objectives, limitations, multiplicity of analyses, results from similar studies, and other relevant evidence.	nut-20 Report the nutritional relevance of the findings, given the complexity of diet or nutrition as an exposure.		8			Give a cautious overall interpretation of results considering objectives, limitations, multiplicity of analyses, results from similar studies, and other relevant evidence.	nut-20 Report the nutritional relevance of the findings, given the complexity of diet or nutrition as an exposure.		8			Give a cautious overall interpretation of results considering objectives, limitations, multiplicity of analyses, results from similar studies, and other relevant evidence.	nut-20 Report the nutritional relevance of the findings, given the complexity of diet or nutrition as an exposure.		4+15			Give a cautious overall interpretation of results considering objectives, limitations, multiplicity of analyses, results from similar studies, and other relevant evidence.	nut-20 Report the nutritional relevance of the findings, given the complexity of diet or nutrition as an exposure.			16		Give a cautious overall interpretation of results considering objectives, limitations, multiplicity of analyses, results from similar studies, and other relevant evidence.	nut-20 Report the nutritional relevance of the findings, given the complexity of diet or nutrition as an exposure.		X, p. 9 (Conclusions)			Give a cautious overall interpretation of results considering objectives, limitations, multiplicity of analyses, results from similar studies, and other relevant evidence.	nut-20 Report the nutritional relevance of the findings, given the complexity of diet or nutrition as an exposure.		9			nut-20 Report the nutritional relevance of the findings, given the complexity of diet or nutrition as an exposure.				7-8. Was overlooked.	nut-20 Report the nutritional relevance of the findings, given the complexity of diet or nutrition as an exposure.			8
Generalizability	21	Discuss the generalizability (external validity) of the study results.				14			Discuss the generalizability (external validity) of the study results.				14		Discuss the generalizability (external validity) of the study results.		NA				Discuss the generalizability (external validity) of the study results.			7			Discuss the generalizability (external validity) of the study results.			2			Discuss the generalizability (external validity) of the study results.					?	Discuss the generalizability (external validity) of the study results.					This could have been included, I forgot this external validity issues.	Discuss the generalizability (external validity) of the study results.					?	Discuss the generalizability (external validity) of the study results.			6			Discuss the generalizability (external validity) of the study results.					?	Discuss the generalizability (external validity) of the study results.				7		Discuss the generalizability (external validity) of the study results.				7		Discuss the generalizability (external validity) of the study results.			9			Discuss the generalizability (external validity) of the study results.				7		Discuss the generalizability (external validity) of the study results.			5+6			Discuss the generalizability (external validity) of the study results.			6			Discuss the generalizability (external validity) of the study results.				10		Discuss the generalizability (external validity) of the study results.					?	Discuss the generalizability (external validity) of the study results.			16			Discuss the generalizability (external validity) of the study results.			16			Discuss the generalizability (external validity) of the study results.						Discuss the generalizability (external validity) of the study results.			9					7					7
Other information
Funding	22	Give the source of funding and the role of the funders for the present study and, if applicable, for the original study on which the present article is based.				14			Give the source of funding and the role of the funders for the present study and, if applicable, for the original study on which the present article is based.			14			Give the source of funding and the role of the funders for the present study and, if applicable, for the original study on which the present article is based.						Give the source of funding and the role of the funders for the present study and, if applicable, for the original study on which the present article is based.			8			Give the source of funding and the role of the funders for the present study and, if applicable, for the original study on which the present article is based.		NA				Give the source of funding and the role of the funders for the present study and, if applicable, for the original study on which the present article is based.			9			Give the source of funding and the role of the funders for the present study and, if applicable, for the original study on which the present article is based.			10			Give the source of funding and the role of the funders for the present study and, if applicable, for the original study on which the present article is based.			10			Give the source of funding and the role of the funders for the present study and, if applicable, for the original study on which the present article is based.			2			Give the source of funding and the role of the funders for the present study and, if applicable, for the original study on which the present article is based.			2			Give the source of funding and the role of the funders for the present study and, if applicable, for the original study on which the present article is based.			8			Give the source of funding and the role of the funders for the present study and, if applicable, for the original study on which the present article is based.			8			Give the source of funding and the role of the funders for the present study and, if applicable, for the original study on which the present article is based.			9			Give the source of funding and the role of the funders for the present study and, if applicable, for the original study on which the present article is based.			9			Give the source of funding and the role of the funders for the present study and, if applicable, for the original study on which the present article is based.			6			Give the source of funding and the role of the funders for the present study and, if applicable, for the original study on which the present article is based.			6			Give the source of funding and the role of the funders for the present study and, if applicable, for the original study on which the present article is based.			10			Give the source of funding and the role of the funders for the present study and, if applicable, for the original study on which the present article is based.			1			Give the source of funding and the role of the funders for the present study and, if applicable, for the original study on which the present article is based.			17			Give the source of funding and the role of the funders for the present study and, if applicable, for the original study on which the present article is based.			17			Give the source of funding and the role of the funders for the present study and, if applicable, for the original study on which the present article is based.						Give the source of funding and the role of the funders for the present study and, if applicable, for the original study on which the present article is based.			10					8					8
Ethics			nut-22.1 Describe the procedure for consent and study approval from ethics committee(s).	nut-22.1 Describe the procedure for consent and study approval from ethics committee(s).		6				nut-22.1 Describe the procedure for consent and study approval from ethics committee(s).			6			nut-22.1 Describe the procedure for consent and study approval from ethics committee(s).		2				nut-22.1 Describe the procedure for consent and study approval from ethics committee(s).		2				nut-22.1 Describe the procedure for consent and study approval from ethics committee(s).			1+2			nut-22.1 Describe the procedure for consent and study approval from ethics committee(s).			3			nut-22.1 Describe the procedure for consent and study approval from ethics committee(s).		11				nut-22.1 Describe the procedure for consent and study approval from ethics committee(s).		11				nut-22.1 Describe the procedure for consent and study approval from ethics committee(s).		2				nut-22.1 Describe the procedure for consent and study approval from ethics committee(s).		2				nut-22.1 Describe the procedure for consent and study approval from ethics committee(s).		2				nut-22.1 Describe the procedure for consent and study approval from ethics committee(s).		2				nut-22.1 Describe the procedure for consent and study approval from ethics committee(s).		9				nut-22.1 Describe the procedure for consent and study approval from ethics committee(s).		9				nut-22.1 Describe the procedure for consent and study approval from ethics committee(s).		2				nut-22.1 Describe the procedure for consent and study approval from ethics committee(s).			2			nut-22.1 Describe the procedure for consent and study approval from ethics committee(s).		3				nut-22.1 Describe the procedure for consent and study approval from ethics committee(s).		3				nut-22.1 Describe the procedure for consent and study approval from ethics committee(s).			2			nut-22.1 Describe the procedure for consent and study approval from ethics committee(s).			2			nut-22.1 Describe the procedure for consent and study approval from ethics committee(s).		X, p. 10 (Ethics approval and consent to participate)				nut-22.1 Describe the procedure for consent and study approval from ethics committee(s).		10			nut-22.1 Describe the procedure for consent and study approval from ethics committee(s).		3			nut-22.1 Describe the procedure for consent and study approval from ethics committee(s).		2 or 8
Supplementary material			nut-22.2 Provide data collection tools and data as online material or explain how they can be accessed.	nut-22.2 Provide data collection tools and data as online material or explain how they can be accessed.		15				nut-22.2 Provide data collection tools and data as online material or explain how they can be accessed.				missing		nut-22.2 Provide data collection tools and data as online material or explain how they can be accessed.		8				nut-22.2 Provide data collection tools and data as online material or explain how they can be accessed.				not reported		nut-22.2 Provide data collection tools and data as online material or explain how they can be accessed.		3				nut-22.2 Provide data collection tools and data as online material or explain how they can be accessed.				?		nut-22.2 Provide data collection tools and data as online material or explain how they can be accessed.			10			nut-22.2 Provide data collection tools and data as online material or explain how they can be accessed.			10			nut-22.2 Provide data collection tools and data as online material or explain how they can be accessed.				?		nut-22.2 Provide data collection tools and data as online material or explain how they can be accessed.				?		nut-22.2 Provide data collection tools and data as online material or explain how they can be accessed.			2			nut-22.2 Provide data collection tools and data as online material or explain how they can be accessed.				?		nut-22.2 Provide data collection tools and data as online material or explain how they can be accessed.		9				nut-22.2 Provide data collection tools and data as online material or explain how they can be accessed.			9			nut-22.2 Provide data collection tools and data as online material or explain how they can be accessed.			2	We did not have all the data collection tools from each study		nut-22.2 Provide data collection tools and data as online material or explain how they can be accessed.		2				nut-22.2 Provide data collection tools and data as online material or explain how they can be accessed.				Not considered as necessary		nut-22.2 Provide data collection tools and data as online material or explain how they can be accessed.				?		nut-22.2 Provide data collection tools and data as online material or explain how they can be accessed.	NA					nut-22.2 Provide data collection tools and data as online material or explain how they can be accessed.				?		nut-22.2 Provide data collection tools and data as online material or explain how they can be accessed.		X, p. 10 (Availability of data and material)				nut-22.2 Provide data collection tools and data as online material or explain how they can be accessed.		10			nut-22.2 Provide data collection tools and data as online material or explain how they can be accessed.		8			nut-22.2 Provide data collection tools and data as online material or explain how they can be accessed.		8

### Sheet: 7-12 reviewer 2
Item	Item nr	STROBE recommendations	Extension for Nutritional Epidemiology studies (STROBE-nut)	NA71	NA72	FR71	FR72	PR71	PR72	RE71	RE72	NA81	NA82	FR81	FR82	PR81	PR82	RE81	RE82	NA91	NA92	FR91	FR92	PR91	PR92	RE91	RE92	NA101	NA102	FR101	FR102	PR101	PR102	RE101	RE102	NA111	NA112	FR111	FR112	PR111	PR112	RE111	RE112	NA121	NA122	FR121	FR122	PR121	PR122	RE121	RE122
Title and Abstract	1	(a) Indicate the study’s design with a commonly used term in the title or the abstract.	nut-1 State the dietary/nutritional assessment method(s) used in the title, abstract, or keywords.				1	1
		(b) Provide in the abstract an informative and balanced summary of what was done and what was found.				1	1
Introduction
Background rationale	2	Explain the scientific background and rationale for the investigation being reported.				1,2	1,2
Objectives	3	State specific objectives, including any pre-specified hypotheses.						2
Methods
Study design	4	Present key elements of study design early in the paper.				2
Settings	5	Describe the setting, locations, and relevant dates, including periods of recruitment, exposure, follow-up, and data collection.	nut-5 Describe any characteristics of the study settings that might affect the dietary intake or nutritional status of the participants, if applicable.
Participants	6	a) Cohort study—Give the eligibility criteria, and the sources and methods of selection of participants. Describe methods of follow-up.Case-control study—Give the eligibility criteria, and the sources and methods of case ascertainment and control selection. Give the rationale for the choice of cases and controls. Cross-sectional study—Give the eligibility criteria, and the sources and methods of selection of participants.(b) Cohort study—For matched studies, give matching criteria and number of exposed and unexposed. Case-control study—For matched studies, give matching criteria and the number of controls per case.	nut-6 Report particular dietary, physiological or nutritional characteristics that were considered when selecting the target population.
Variables	7	Clearly define all outcomes, exposures, predictors, potential confounders, and effect modifiers. Give diagnostic criteria, if applicable.	nut-7.1 Clearly define foods, food groups, nutrients, or other food components.
			nut-7.2 When using dietary patterns or indices, describe the methods to obtain them and their nutritional properties.
Data sources - measurements	8	For each variable of interest, give sources of data and details of methods of assessment (measurement).Describe comparability of assessment methods if there is more than one group.	nut-8.1 Describe the dietary assessment method(s), e.g., portion size estimation, number of days and items recorded, how it was developed and administered, and how quality was assured. Report if and how supplement intake was assessed.
			nut-8.2 Describe and justify food composition data used. Explain the procedure to match food composition with consumption data. Describe the use of conversion factors, if applicable.
			nut-8.3 Describe the nutrient requirements, recommendations, or dietary guidelines and the evaluation approach used to compare intake with the dietary reference values, if applicable.		NA
			nut-8.4 When using nutritional biomarkers, additionally use the STROBE Extension for Molecular Epidemiology (STROBE-ME). Report the type of biomarkers used and their usefulness as dietary exposure markers.	NA	NA
			nut-8.5 Describe the assessment of nondietary data (e.g., nutritional status and influencing factors) and timing of the assessment of these variables in relation to dietary assessment.	NA
			nut-8.6 Report on the validity of the dietary or nutritional assessment methods and any internal or external validation used in the study, if applicable.
Bias	9	Describe any efforts to address potential sources of bias.	nut-9 Report how bias in dietary or nutritional assessment was addressed, e.g., misreporting, changes in habits as a result of being measured, or data imputation from other sources
Study Size	10	Explain how the study size was arrived at.
Quantitative variables	11	Explain how quantitative variables were handled in the analyses. If applicable, describe which groupings were chosen and why.	nut-11 Explain categorization of dietary/nutritional data (e.g., use of N-tiles and handling of nonconsumers) and the choice of reference category, if applicable.		NA
Statistical Methods	12	(a) Describe all statistical methods, including those used to control for confounding (b) Describe any methods used to examine subgroups and interactions. (c) Explain how missing data were addressed. (d) Cohort study—If applicable, explain how loss to follow-up was addressed.Case-control study—If applicable, explain how matching of cases and controls was addressed.Cross-sectional study—If applicable, describe analytical methods taking account of sampling strategy. (e) Describe any sensitivity analyses.	nut-12.1 Describe any statistical method used to combine dietary or nutritional data, if applicable.		NA
			nut-12.2 Describe and justify the method for energy adjustments, intake modeling, and use of weighting factors, if applicable.
			nut-12.3 Report any adjustments for measurement error, i.e,. from a validity or calibration study.		NA
Results
Participants	13	(a) Report the numbers of individuals at each stage of the study—e.g., numbers potentially eligible, examined for eligibility, confirmed eligible, included in the study, completing follow-up, and analyzed.(b) Give reasons for non-participation at each stage. (c) Consider use of a flow diagram.	nut-13 Report the number of individuals excluded based on missing, incomplete or implausible dietary/nutritional data.
Descriptive data	14	(a) Give characteristics of study participants (e.g., demographic, clinical, social) and information on exposures and potential confounders (b) Indicate the number of participants with missing data for each variable of interest (c) Cohort study—Summarize follow-up time (e.g., average and total amount)	nut-14 Give the distribution of participant characteristics across the exposure variables if applicable. Specify if food consumption of total population or consumers only were used to obtain results.
Outcome data	15	Cohort study—Report numbers of outcome events or summary measures over time. Case-control study—Report numbers in each exposure category, or summary measures of exposure. Cross-sectional study—Report numbers of outcome events or summary measures.
Main results	16	(a) Give unadjusted estimates and, if applicable, confounder-adjusted estimates and their precision (e.g., 95% confidence interval).Make clear which confounders were adjusted for and why they were included.(b) Report category boundaries when continuous variables were categorized. (c) If relevant, consider translating estimates of relative risk into absolute risk for a meaningful time period.	nut-16 Specify if nutrient intakes are reported with or without inclusion of dietary supplement intake, if applicable.
Other analyses	17	Report other analyses done—e.g., analyses of subgroups and interactions and sensitivity analyses.	nut-17 Report any sensitivity analysis (e.g., exclusion of misreporters or outliers) and data imputation, if applicable.		NA
Discussion
Key results	18	Summarize key results with reference to study objectives.
Limitation	19	Discuss limitations of the study, taking into account sources of potential bias or imprecision. Discuss both direction and magnitude of any potential bias.	nut-19 Describe the main limitations of the data sources and assessment methods used and implications for the interpretation of the findings.
Interpretation	20	Give a cautious overall interpretation of results considering objectives, limitations, multiplicity of analyses, results from similar studies, and other relevant evidence.	nut-20 Report the nutritional relevance of the findings, given the complexity of diet or nutrition as an exposure.
Generalizability	21	Discuss the generalizability (external validity) of the study results.
Other information
Funding	22	Give the source of funding and the role of the funders for the present study and, if applicable, for the original study on which the present article is based.
Ethics			nut-22.1 Describe the procedure for consent and study approval from ethics committee(s).
Supplementary material			nut-22.2 Provide data collection tools and data as online material or explain how they can be accessed.

### Sheet: stata sheet
Item	Item nr	STROBE recommendations	Extension for Nutritional Epidemiology studies (STROBE-nut)	NA11	NA12	FR11	FR12	PR11	PR12	RE11	RE12	NA21	NA22	FR21	FR22	PR21	PR22	RE21	RE22	NA31	NA32	FR31	FR32	PR31	PR32	RE31	RE32	NA41	NA42	FR41	FR42	PR41	PR42	RE41	RE42	NA51	NA52	FR51	FR52	PR51	PR52	RE51	RE52	NA61	NA62	FR61	FR62	PR61	PR62	RE61	RE62	NA71	NA72	FR71	FR72	PR71	PR72	RE71	RE72	NA81	NA82	FR81	FR82	PR81	PR82	RE81	RE82	NA91	NA92	FR91	FR92	PR91	PR92	RE91	RE92	NA101	NA102	FR101	FR102	PR101	PR102	RE101	RE102	NA111	NA112	FR111	FR112	PR111	PR112	RE111	RE112	NA121	NA122	FR121	FR122	PR121	PR122	RE121	RE122
Title and Abstract	1	(a) Indicate the study’s design with a commonly used term in the title or the abstract.	nut-1 State the dietary/nutritional assessment method(s) used in the title, abstract, or keywords.			1.2	2							1	1							3,4	1						NA	1								1	1					NA						0	0				1	1		not in title, in abstract					1	1		Only in abstract							1	0 - in methodology				1	1							1	1							1	1
		(b) Provide in the abstract an informative and balanced summary of what was done and what was found.				1.2	2							1	1							1	1							1	1								1							1,2	1,2							1	1							1	1							1	1							1	1								1							1	1
Introduction
Background rationale	2	Explain the scientific background and rationale for the investigation being reported.				3.4	3,4							1,2	1,2							1,2	1,2							1,2	1,2							1,2	1,2							2	2							1,2	1,2							1,2	1,2							2,3	2,3							1	1,2								2							2	2
Objectives	3	State specific objectives, including any pre-specified hypotheses.				3.4	4							2	2								2	1,2						2	2							2	2									2	2	exploratory study, no hypothesis						2	2	hypothesis not indicated				2	2									2			0			2	2								2							2	2
Methods
Study design	4	Present key elements of study design early in the paper.				5.6	5							2	2							1			2					2	2							2	2							2	2							2									2	1		summary in abstract				3,4,5	1,2							2	2								2							2,3	2
Settings	5	Describe the setting, locations, and relevant dates, including periods of recruitment, exposure, follow-up, and data collection.	nut-5 Describe any characteristics of the study settings that might affect the dietary intake or nutritional status of the participants, if applicable.					5.6	5+6					2	2							3	2									2	2					2			2	unsure what to put, only reported strobe, not strobenut				2			2						2	2		text					2	2		more in papers				5			4,6					2			2					2	2,3								2	2,3		text
Participants	6	a) Cohort study—Give the eligibility criteria, and the sources and methods of selection of participants. Describe methods of follow-up.Case-control study—Give the eligibility criteria, and the sources and methods of case ascertainment and control selection. Give the rationale for the choice of cases and controls. Cross-sectional study—Give the eligibility criteria, and the sources and methods of selection of participants.(b) Cohort study—For matched studies, give matching criteria and number of exposed and unexposed. Case-control study—For matched studies, give matching criteria and the number of controls per case.	nut-6 Report particular dietary, physiological or nutritional characteristics that were considered when selecting the target population.			7	6							2			2					2			2			NA							0			2			2						2	2							2	2		text						2	2	text		NA					4					2					0	Na							0	NA					2	text- NA
Variables	7	Clearly define all outcomes, exposures, predictors, potential confounders, and effect modifiers. Give diagnostic criteria, if applicable.	nut-7.1 Clearly define foods, food groups, nutrients, or other food components.			4.5	5+6						NA	2								3	3					NA					3					2	2							3			3					3	3							2			2						5	5						2,3			2,3					2,3	3							3	3			text
			nut-7.2 When using dietary patterns or indices, describe the methods to obtain them and their nutritional properties.				6	7					NA	3							NA	3									3	2,3						2	2					NA					3					3	3							2,3	2					NA			5						NA	2,3								3	3							3,4	3
Data sources - measurements	8	For each variable of interest, give sources of data and details of methods of assessment (measurement).Describe comparability of assessment methods if there is more than one group.	nut-8.1 Describe the dietary assessment method(s), e.g., portion size estimation, number of days and items recorded, how it was developed and administered, and how quality was assured. Report if and how supplement intake was assessed.			5.6			5+6					3			2						3	3,8								2	3						2	2								3	3			NA					3	text						2	2	text				5,6	5							2			2						2	2							3,4	3		text - report strobe and nut seperately
			nut-8.2 Describe and justify food composition data used. Explain the procedure to match food composition with consumption data. Describe the use of conversion factors, if applicable.			7			7					3			2,3					3			3			NA	NA									2			2			NA	NA							NA	NA											2	2	text				6	6							2,3			2						2	2						3	3
			nut-8.3 Describe the nutrient requirements, recommendations, or dietary guidelines and the evaluation approach used to compare intake with the dietary reference values, if applicable.		NA			4.5						3	3							3,4			4			NA	NA									3	2,3					Na	NA							NA	NA									2			2					5	5					NA	Na							NA	NA										4	4		text
			nut-8.4 When using nutritional biomarkers, additionally use the STROBE Extension for Molecular Epidemiology (STROBE-ME). Report the type of biomarkers used and their usefulness as dietary exposure markers.	NA	NA								NA	NA						NA	NA							NA	NA							NA	NA							NA	NA							NA	NA							Na	NA							NA	NA							NA	NA							NA	NA							Na	NA
			nut-8.5 Describe the assessment of nondietary data (e.g., nutritional status and influencing factors) and timing of the assessment of these variables in relation to dietary assessment.	NA					5			NA		NA			2							4,5,6,7,8,9	3						2,3	3						3			3					2,3			2							3	2,3,4	text		NA	NA							NA							0			2			2					3	3					NA					2,3
			nut-8.6 Report on the validity of the dietary or nutritional assessment methods and any internal or external validation used in the study, if applicable.									NA		3	2							2			3			NA							0	NA							0	NA							0	NA							0							0	0							0 - not aware to put	0			2,3					0				2	2,9				NA							0
Bias	9	Describe any efforts to address potential sources of bias.	nut-9 Report how bias in dietary or nutritional assessment was addressed, e.g., misreporting, changes in habits as a result of being measured, or data imputation from other sources			13.14		11.12	5		missing						3							3	3							10			0							0 - not specifically addressed	0			3,7					0	NA			3,7		3									0	0			6					0			2,3			3							3,9			0			7					0
Study Size	10	Explain how the study size was arrived at.						5	5					2	2							2	2										2	0 - reported in prior published paper					2							2,3	2					NA							0		NA	2								3	3							2			2										0			3					0
Quantitative variables	11	Explain how quantitative variables were handled in the analyses. If applicable, describe which groupings were chosen and why.	nut-11 Explain categorization of dietary/nutritional data (e.g., use of N-tiles and handling of nonconsumers) and the choice of reference category, if applicable.		NA			4.5					NA								NA	3							NA			3					NA	3								3			3			NA		4	3,7							2,3	2,3							3,4,5	5							2,3	3							2,3	3					NA	NA
Statistical Methods	12	(a) Describe all statistical methods, including those used to control for confounding (b) Describe any methods used to examine subgroups and interactions. (c) Explain how missing data were addressed. (d) Cohort study—If applicable, explain how loss to follow-up was addressed.Case-control study—If applicable, explain how matching of cases and controls was addressed.Cross-sectional study—If applicable, describe analytical methods taking account of sampling strategy. (e) Describe any sensitivity analyses.	nut-12.1 Describe any statistical method used to combine dietary or nutritional data, if applicable.		NA	6								3	3							2	3,4						NA			3,4						3			3				NA	3							NA	4								2,3					0			6			6					3	3							3,4	2					NA			4
			nut-12.2 Describe and justify the method for energy adjustments, intake modeling, and use of weighting factors, if applicable.			6	6							3					0			3					0	NA	Na									3			3			NA	NA							NA	NA									3	3					NA							0			3	3							3,4			4	text - exclusion NA		Na							0
			nut-12.3 Report any adjustments for measurement error, i.e,. from a validity or calibration study.		NA	6									3							3					0	NA	NA							NA							0	NA							0	NA							0							0	0	Na							0			3					0	NA						only for weight due to clothing	0	NA							0
Results
Participants	13	(a) Report the numbers of individuals at each stage of the study—e.g., numbers potentially eligible, examined for eligibility, confirmed eligible, included in the study, completing follow-up, and analyzed.(b) Give reasons for non-participation at each stage. (c) Consider use of a flow diagram.	nut-13 Report the number of individuals excluded based on missing, incomplete or implausible dietary/nutritional data.			7	7								3							2					0	NA							0	NA							0	NA							0			4	4											0	0			6					0	NA							0			4	4								3			0
Descriptive data	14	(a) Give characteristics of study participants (e.g., demographic, clinical, social) and information on exposures and potential confounders (b) Indicate the number of participants with missing data for each variable of interest (c) Cohort study—Summarize follow-up time (e.g., average and total amount)	nut-14 Give the distribution of participant characteristics across the exposure variables if applicable. Specify if food consumption of total population or consumers only were used to obtain results.			7			7+8										0			2	4						NA	2,4							NA	3						NA					4				NA			4				NA							0					6			0			5	5							4	5							4	4,5
Outcome data	15	Cohort study—Report numbers of outcome events or summary measures over time. Case-control study—Report numbers in each exposure category, or summary measures of exposure. Cross-sectional study—Report numbers of outcome events or summary measures.					7+8							6			4,5,6					3	4,5							2			4					2,3	4,5							4	3,4							4	4								3	3,4							6	6						3	5								5					NA			4,5
Main results	16	(a) Give unadjusted estimates and, if applicable, confounder-adjusted estimates and their precision (e.g., 95% confidence interval).Make clear which confounders were adjusted for and why they were included.(b) Report category boundaries when continuous variables were categorized. (c) If relevant, consider translating estimates of relative risk into absolute risk for a meaningful time period.	nut-16 Specify if nutrient intakes are reported with or without inclusion of dietary supplement intake, if applicable.			7,8,9,10													0			8					0	NA	NA													0 - not reported due to data type/collection	0		NA			5,6				NA	NA													0	0	NA							0			3,4					0	NA							0	NA							0
Other analyses	17	Report other analyses done—e.g., analyses of subgroups and interactions and sensitivity analyses.	nut-17 Report any sensitivity analysis (e.g., exclusion of misreporters or outliers) and data imputation, if applicable.		NA	6					missing, was the intake of supplements recorded			3					0			2					0							0 - interraction analysis	0							0 - under-reporters not excluded	0			5,6			6							4			0	NA							0							0	0	NA							0			3,4					0	NA							0
Discussion
Key results	18	Summarize key results with reference to study objectives.				11,12,13	7+8+9+10							6	6							1,2,9	6							7,8,9,10	7							5,6	5,6							6	6								6							1,4	4								7,8	2,10						4,9			4,9						4,5							5	5
Limitation	19	Discuss limitations of the study, taking into account sources of potential bias or imprecision. Discuss both direction and magnitude of any potential bias.	nut-19 Describe the main limitations of the data sources and assessment methods used and implications for the interpretation of the findings.			13.14			13					7	7							8,9	8,9								10	9						6	6									7,8	7					9			9					4,5,6			5,6					9					0			16	16							9	9									7	7	text
Interpretation	20	Give a cautious overall interpretation of results considering objectives, limitations, multiplicity of analyses, results from similar studies, and other relevant evidence.	nut-20 Report the nutritional relevance of the findings, given the complexity of diet or nutrition as an exposure.			11,12,13			11					8	7							6,7,8,9			7			NA							0			6	6									6,7			0			9			7,8,9					1,5,6	5							8	8							4,15			16					9	9									7,8	8	text
Generalizability	21	Discuss the generalizability (external validity) of the study results.				14			14			NA			7							2					0							0 - forgot	0			6				0						7	7					9			7					5,6	6									10			0			16	16								9							7	7
Other information
Funding	22	Give the source of funding and the role of the funders for the present study and, if applicable, for the original study on which the present article is based.				14	14								8					NA			9							10	10							2	2							8	8							9	9							6	6							10	1							17	17								10							8	8
Ethics			nut-22.1 Describe the procedure for consent and study approval from ethics committee(s).			6			6		missing			2	2									1,2	3					11	11							2	2							2	2							9	9							2			2					3	3									2	2					10	10							3	2,8
Supplementary material			nut-22.2 Provide data collection tools and data as online material or explain how they can be accessed.			15								8					0			3					0					10	10									0	0					2			0			9			9						2	2		text								0	0	NA							0			10	10							8	8

### Sheet: data explanation
data explanation	Papers	Authors's entry	Expert's entry
	1	11	12
	2	21	22
	3	31	32
	4	41	42
	5	51	52
	6	61	62
	7	71	72
	8	81	82
	9	91	92
	10	101	102
	11	111	112
	12	121	122
Data filled	page number where the information is found in the manuscript
